# The contribution of Neanderthal ancestry to cancer risk

**DOI:** 10.64898/2026.11.10.26367742

**Authors:** Colin M. Brand, Yaen Chen, John A. Capra

## Abstract

Modern human genomes harbor DNA inherited from interbreeding with Neanderthals. Genetic variants inherited from Neanderthals associate with variation in many immune and metabolic phenotypes, two systems with direct relevance to cancer. However, the influence of Neanderthal variants on germline cancer risk has not been comprehensively evaluated.

Here, we evaluated genome-wide association study (GWAS) hits for 17 cancer types for Neanderthal ancestry. Twelve cancers have multiple Neanderthal alleles significantly associated with variation in risk. Next, we fine-mapped these risk loci and identified 32 associations across seven cancers where Neanderthal variants are likely causal (*≥* 50% posterior inclusion probability). Fine-mapped loci include Neanderthal alleles that both increase and decrease cancer risk. Nine of the 32 Neanderthal associations, including the high frequency *BNC2* Neanderthal variants, have signatures of adaptive introgression, and several suggest evidence of both mediated and antagonistic pleiotropy. Finally, we tested for enrichment of cancer heritability in genomic regions with Neanderthal ancestry. As expected, Neanderthal variants are depleted of heritability for most cancers. However, Neanderthal variants were enriched for heritability in breast cancer GWAS in both East Asian and Europeans, and this enrichment replicated using individual-level UK Biobank data.

These results suggest that Neanderthal alleles that influence germline cancer risk were largely selected against. However, introgressed Neanderthal variants implicated in many cancers persist, potentially due to adaptive pleiotropic effects. This evolutionary perspective provides new insights into the complex evolution and etiology of cancer risk among modern human populations.

## Supplementary Tables for "The contribution of Neanderthal ancestry to cancer risk"

### Sheet: Table S1 - Candidate GWAS
Cancer	Ancestry Group	Reported Trait	GWAS Catalog Accession ID	First Author	Discovery N	Selected	Reason Not Selected
Basal Cell Carcinoma	EUR	Basal cell carcinoma	GCST90013410	Adolphe	392871	No	—
Basal Cell Carcinoma	EUR	Cancer code, self-reported: basal cell carcinoma (UKB data field 20001_1061)	GCST90041916	Jiang	456276	No	—
Basal Cell Carcinoma	EUR	Cancer code, self-reported: rodent ulcer (UKB data field 20001_1073)	GCST90041923	Jiang	456276	No	—
Basal Cell Carcinoma	EUR	Basal cell carcinoma (MTAG)	GCST90137411	Seviiri	307684	Yes	—
Bladder Cancer	EAS	ICD10 C67: Malignant neoplasm of bladder	GCST90246031	Walters	75897	No	—
Bladder Cancer	EUR	Recurrence-free survival in non-muscle-invasive bladder cancer	GCST90095079	Galesloot	3400	No	—
Bladder Cancer	EUR	Progression-free survival in non-muscle-invasive bladder cancer	GCST90095080	Galesloot	3400	No	—
Bladder Cancer	EUR	Cancer of bladder (PheCode 189.2)	GCST90041858	Jiang	456348	No	—
Bladder Cancer	EUR	ICD10 C67.9: Malignant neoplasm of bladder, unspecified	GCST90043898	Jiang	456348	No	—
Bladder Cancer	EUR	Cancer code, self-reported: bladder cancer (UKB data field 20001_1035)	GCST90041901	Jiang	456276	No	—
Bladder Cancer	EUR	Malignant neoplasm of bladder (PheCode 189.21)	GCST90041857	Jiang	456348	No	—
Bladder Cancer	EUR	ICD10 D09.0: Carcinoma in situ of bladder	GCST90043933	Jiang	456348	No	—
Bladder Cancer	EUR	Bladder cancer	GCST90011817	Rashkin	412592	Yes	—
Bladder Cancer	EUR	Cancer of urinary organs (incl. kidney and bladder) (PheCode 189)	GCST90435615	Zhou	408961	No	—
Bladder Cancer	EUR	Cancer of bladder (PheCode 189.2)	GCST90435619	Zhou	407223	No	—
Bladder Cancer	EUR	Malignant neoplasm of bladder (PheCode 189.21)	GCST90435620	Zhou	406942	No	—
Breast Cancer	EAS	Breast cancer	GCST90429846	Jia	127435	Yes	—
Breast Cancer	EAS	BRCA1/2-negative high-risk breast cancer	GCST006719	Lee	7448	No	—
Breast Cancer	EAS	Breast cancer	GCST90018579	Sakaue	79550	No	—
Breast Cancer	EAS	ICD10 C50: Malignant neoplasm of breast	GCST90246028	Walters	45386	No	—
Breast Cancer	EUR	Postmenopausal breast cancer	GCST90102437	Ahmed	230297	No	—
Breast Cancer	EUR	ICD10 C50: breast cancer (CNV U-shape model)	GCST90297671	Auwerx	123134	No	—
Breast Cancer	EUR	ICD10 C50: breast cancer (CNV mirror model)	GCST90297618	Auwerx	123134	No	—
Breast Cancer	EUR	ICD10 C50: breast cancer (CNV duplication-only model)	GCST90297719	Auwerx	123134	No	—
Breast Cancer	EUR	ICD10 C50: breast cancer (CNV deletion-only model)	GCST90297765	Auwerx	123134	No	—
Breast Cancer	EUR	Postmenopausal breast cancer	GCST90428116	Harris	175905	No	—
Breast Cancer	EUR	ICD10 D05.0: Lobular carcinoma in situ of breast	GCST90043925	Jiang	247540	No	—
Breast Cancer	EUR	ICD10 D05.7: Other carcinoma in situ of breast	GCST90043927	Jiang	247540	No	—
Breast Cancer	EUR	Breast cancer [female] (PheCode 174.1)	GCST90041834	Jiang	456348	No	—
Breast Cancer	EUR	Cancer code, self-reported: breast cancer (UKB data field 20001_1002)	GCST90041886	Jiang	456276	No	—
Breast Cancer	EUR	ICD10 D05.9: Unspecified type of carcinoma in situ of breast	GCST90043928	Jiang	247540	No	—
Breast Cancer	EUR	Breast cancer	GCST007236	Michailidou	89677	No	—
Breast Cancer	EUR	Breast cancer (estrogen-receptor negative)	GCST005076	Milne	72261	No	—
Breast Cancer	EUR	Breast cancer	GCST005077	Milne	87827	No	—
Breast Cancer	EUR	Breast Cancer in BRCA1 mutation carriers	GCST005075	Milne	15566	No	—
Breast Cancer	EUR	Breast cancer	GCST90011804	Rashkin	428231	No	—
Breast Cancer	EUR	Breast cancer (luminal B or HER2-negative)	GCST90454347	Zhang	105277	No	—
Breast Cancer	EUR	Breast cancer (triple negative or BRCA1-positive)	GCST90454343	Zhang	118987	No	—
Breast Cancer	EUR	Breast cancer (HER2-enriched)	GCST90454348	Zhang	97877	No	—
Breast Cancer	EUR	Breast cancer (luminal B)	GCST90454346	Zhang	105277	No	—
Breast Cancer	EUR	Breast cancer (luminal A)	GCST90454345	Zhang	148877	No	—
Breast Cancer	EUR	Breast cancer (triple negative)	GCST90454344	Zhang	106377	No	—
Breast Cancer	EUR	Breast cancer	GCST90454341	Zhang	247173	Yes	—
Breast Cancer	EUR	Breast cancer (PheCode 174)	GCST90435600	Zhou	401447	No	—
Breast Cancer	EUR	Breast cancer [female] (PheCode 174.1)	GCST90435601	Zhou	401220	No	—
Breast Cancer	EUR	Malignant neoplasm of female breast (PheCode 174.11)	GCST90435602	Zhou	400423	No	—
Colorectal Cancer	EAS	Colorectal cancer	GCST009869	Lu	72272	Yes	—
Colorectal Cancer	EAS	Colorectal cancer	GCST90018588	Sakaue	167691	No	—
Colorectal Cancer	EAS	Colorectal cancer	GCST005591	Tanikawa	33870	No	—
Colorectal Cancer	EAS	ICD10 C20: Malignant neoplasm of rectum	GCST90246024	Walters	—	No	—
Colorectal Cancer	EAS	ICD10 C18: Malignant neoplasm of colon	GCST90246023	Walters	—	No	—
Colorectal Cancer	EUR	ICD10 C18, C19, C20: colorectal cancer (CNV U-shape model)	GCST90297642	Auwerx	218460	No	—
Colorectal Cancer	EUR	ICD10 C18, C19, C20: colorectal cancer (CNV duplication-only model)	GCST90297693	Auwerx	218460	No	—
Colorectal Cancer	EUR	ICD10 C18, C19, C20: colorectal cancer (CNV deletion-only model)	GCST90297735	Auwerx	218460	No	—
Colorectal Cancer	EUR	ICD10 C18, C19, C20: colorectal cancer (CNV mirror model)	GCST90297588	Auwerx	218460	No	—
Colorectal Cancer	EUR	Colorectal cancer	GCST90255675	Fernandez-Rozadilla	185616	Yes	—
Colorectal Cancer	EUR	Colorectal cancer	GCST90255676	Fernandez-Rozadilla	160527	No	—
Colorectal Cancer	EUR	Colorectal cancer	GCST90255677	Fernandez-Rozadilla	25089	No	—
Colorectal Cancer	EUR	Rectal cancer	GCST90162555	Garcia-Etxebarria	1175	No	—
Colorectal Cancer	EUR	Colorectal cancer	GCST90162552	Garcia-Etxebarria	1775	No	—
Colorectal Cancer	EUR	Colorectal cancer	GCST90428118	Harris	315260	No	—
Colorectal Cancer	EUR	Colorectal cancer	GCST012880	Huyghe	8554	No	—
Colorectal Cancer	EUR	Colorectal cancer	GCST012879	Huyghe	32072	No	—
Colorectal Cancer	EUR	Colorectal cancer	GCST012878	Huyghe	2234	No	—
Colorectal Cancer	EUR	Colorectal cancer	GCST012877	Huyghe	23691	No	—
Colorectal Cancer	EUR	Colorectal cancer	GCST012876	Huyghe	26554	No	—
Colorectal Cancer	EUR	ICD10 D01.2: Carcinoma in situ of anus	GCST90043915	Jiang	456348	No	—
Colorectal Cancer	EUR	ICD10 C18.0: Malignant neoplasm of cecum	GCST90043848	Jiang	456348	No	—
Colorectal Cancer	EUR	ICD10 C18.3: Malignant neoplasm of hepatic flexure of colon	GCST90043850	Jiang	456348	No	—
Colorectal Cancer	EUR	ICD10 C18.4: Malignant neoplasm of transverse colon	GCST90043851	Jiang	456348	No	—
Colorectal Cancer	EUR	ICD10 C18.5: Malignant neoplasm of splenic flexure of colon	GCST90043852	Jiang	456348	No	—
Colorectal Cancer	EUR	ICD10 C18.6: Malignant neoplasm of descending colon	GCST90043853	Jiang	456348	No	—
Colorectal Cancer	EUR	Cancer code, self-reported: large bowel cancer/colorectal cancer (UKB data field 20001_1020)	GCST90041894	Jiang	456276	No	—
Colorectal Cancer	EUR	Cancer code, self-reported: rectal cancer (UKB data field 20001_1023)	GCST90041896	Jiang	456276	No	—
Colorectal Cancer	EUR	ICD10 C20: Malignant neoplasm of rectum	GCST90043857	Jiang	456348	No	—
Colorectal Cancer	EUR	Cancer code, self-reported: colon cancer/sigmoid cancer (UKB data field 20001_1022)	GCST90041895	Jiang	456276	No	—
Colorectal Cancer	EUR	Colon cancer (PheCode 153.2)	GCST90041807	Jiang	456348	No	—
Colorectal Cancer	EUR	ICD10 D01.0: Carcinoma in situ of colon	GCST90043914	Jiang	456348	No	—
Colorectal Cancer	EUR	Colorectal cancer (SPA correction)	GCST90013866	Mbatchou	407746	No	—
Colorectal Cancer	EUR	Colorectal cancer (Firth correction)	GCST90013862	Mbatchou	407746	No	—
Colorectal Cancer	EUR	Overall survival in metastatic stage IV colorectal cancer x oxaliplatin treatment interaction	GCST90267410	Park	942	No	—
Colorectal Cancer	EUR	Progression free survival in metastatic stage IV colorectal cancer x oxaliplatin treatment interaction	GCST90267411	Park	942	No	—
Colorectal Cancer	EUR	Overall survival in resected stage III colon cancer x oxaliplatin treatment interaction	GCST90267408	Park	3231	No	—
Colorectal Cancer	EUR	Progression free survival in resected stage III colon cancer x oxaliplatin treatment interaction	GCST90267409	Park	3647	No	—
Colorectal Cancer	EUR	Rectal cancer	GCST90011810	Rashkin	412441	No	—
Colorectal Cancer	EUR	Colon cancer	GCST90011811	Rashkin	414143	No	—
Colorectal Cancer	EUR	Overall survival in advanced MAPK-activated colorectal cancer	GCST90244553	Wills	694	No	—
Colorectal Cancer	EUR	Colon cancer (PheCode 153.2)	GCST90435578	Zhou	385807	No	—
Colorectal Cancer	EUR	Colorectal cancer (PheCode 153)	GCST008372	Zhou	387318	No	—
Endometrial Cancer	EAS	Endometrial cancer	GCST90018618	Sakaue	61814	Yes	—
Endometrial Cancer	EUR	Endometrioid epithelial ovarian cancer	GCST90244170	Dareng	108601	No	—
Endometrial Cancer	EUR	ICD10 C54.1: Malignant neoplasm of endometrium	GCST90043892	Jiang	247540	No	—
Endometrial Cancer	EUR	Endometrial cancer (endometrioid histology)	GCST006465	OMara	54884	No	—
Endometrial Cancer	EUR	Endometrial cancer (Non-endometrioid histology)	GCST006466	OMara	36677	No	—
Endometrial Cancer	EUR	Endometrial cancer	GCST006464	OMara	121885	Yes	—
Endometrial Cancer	EUR	Endometrial cancer	GCST90011820	Rashkin	412387	No	—
Esophageal Cancer	EAS	Esophageal cancer	GCST90018621	Sakaue	160589	Yes	—
Esophageal Cancer	EUR	Esophageal adenocarcinoma	GCST003739	Gharahkhani	21271	No	—
Esophageal Cancer	EUR	Barrett's esophagus or Esophageal adenocarcinoma	GCST003740	Gharahkhani	27438	No	—
Esophageal Cancer	EUR	Cancer code, self-reported: oesophageal cancer (UKB data field 20001_1017)	GCST90041891	Jiang	456276	No	—
Esophageal Cancer	EUR	Esophageal or stomach cancer	GCST90011807	Rashkin	411441	Yes	—
Esophageal Cancer	EUR	Cancer of esophagus (PheCode 150)	GCST90435576	Zhou	394092	No	—
Gastric Cancer	EAS	Gastric cancer	GCST90018629	Sakaue	167122	Yes	—
Gastric Cancer	EUR	ICD10 C16.0: Malignant neoplasm of cardia of stomach	GCST90043846	Jiang	456348	No	—
Gastric Cancer	EUR	ICD10 C16.9: Malignant neoplasm of stomach, unspecified	GCST90043847	Jiang	456348	No	—
Gastric Cancer	EUR	Cancer of stomach (PheCode 151)	GCST90435577	Zhou	393926	Yes	—
Liver Cancer	EAS	Liver/intrahepatic bile duct cancer	GCST90128460	Johnson	3287	No	—
Liver Cancer	EAS	Hepatic bile duct cancer	GCST90018583	Sakaue	159619	Yes	—
Liver Cancer	EUR	ICD10 C22.1: Intrahepatic bile duct carcinoma	GCST90043859	Jiang	456348	No	—
Liver Cancer	EUR	Malignant neoplasm of liver, primary (PheCode 155.1)	GCST90041812	Jiang	456348	No	—
Liver Cancer	EUR	Cancer code, self-reported: liver/hepatocellular cancer (UKB data field 20001_1024)	GCST90041897	Jiang	456276	No	—
Liver Cancer	EUR	ICD10 C22.0: Liver cell carcinoma	GCST90043858	Jiang	456348	No	—
Liver Cancer	EUR	Alcohol-related hepatocellular carcinoma	GCST90092003	Trepo	2107	No	—
Liver Cancer	EUR	Extrahepatic cholangiocarcinoma	GCST90013662	Ward	408183	No	—
Liver Cancer	EUR	Cancer of liver and intrahepatic bile duct (PheCode 155)	GCST90435580	Zhou	393716	Yes	—
Liver Cancer	EUR	Malignant neoplasm of liver, primary (PheCode 155.1)	GCST90435581	Zhou	393513	No	—
Lung Cancer	EAS	Lung cancer	GCST90018655	Sakaue	178726	Yes	—
Lung Cancer	EAS	ICD10 C34: Malignant neoplasm of bronchus and lung	GCST90246027	Walters	76352	No	—
Lung Cancer	EAS	Lung cancer in never smokers	GCST90277434	Wei	16870	No	—
Lung Cancer	EUR	Cancer of bronchus; lung (PheCode 165.1)	GCST90041821	Jiang	456348	No	—
Lung Cancer	EUR	Cancer code, self-reported: lung cancer (UKB data field 20001_1001)	GCST90041885	Jiang	456276	No	—
Lung Cancer	EUR	ICD10 C34.1: Malignant neoplasm of upper lobe, bronchus or lung	GCST90043863	Jiang	456348	No	—
Lung Cancer	EUR	ICD10 C34.3: Malignant neoplasm of lower lobe, bronchus or lung	GCST90043864	Jiang	456348	No	—
Lung Cancer	EUR	ICD10 C34.9: Malignant neoplasm of unspecified part of bronchus or lung	GCST90043865	Jiang	456348	No	—
Lung Cancer	EUR	Non-small cell lung cancer	GCST90315948	Lebrett	1202	No	—
Lung Cancer	EUR	Small cell lung carcinoma	GCST004746	McKay	24108	No	—
Lung Cancer	EUR	Squamous cell lung carcinoma	GCST004750	McKay	63053	No	—
Lung Cancer	EUR	Lung adenocarcinoma	GCST004744	McKay	66756	No	—
Lung Cancer	EUR	Lung cancer	GCST004748	McKay	85716	Yes	—
Lung Cancer	EUR	Lung cancer in ever smokers	GCST004749	McKay	40187	No	—
Lung Cancer	EUR	Lung cancer in never smokers	GCST004747	McKay	9859	No	—
Lung Cancer	EUR	Lung cancer	GCST90011812	Rashkin	412835	No	—
Melanoma	EUR	Cancer code, self-reported: malignant Melanoma (UKB data field 20001_1059)	GCST90041914	Jiang	456276	No	—
Melanoma	EUR	ICD10 D03.3: Melanoma in situ of other and unspecified parts of face	GCST90043916	Jiang	456348	No	—
Melanoma	EUR	ICD10 D03.5: Melanoma in situ of trunk	GCST90043917	Jiang	456348	No	—
Melanoma	EUR	ICD10 D03.6: Melanoma in situ of upper limb, including shoulder	GCST90043918	Jiang	456348	No	—
Melanoma	EUR	ICD10 D03.7: Melanoma in situ of lower limb, including hip	GCST90043919	Jiang	456348	No	—
Melanoma	EUR	ICD10 C43.3: Malignant Melanoma of other and unspecified parts of face	GCST90043866	Jiang	456348	No	—
Melanoma	EUR	ICD10 C43.5: Malignant Melanoma of trunk	GCST90043867	Jiang	456348	No	—
Melanoma	EUR	ICD10 C43.6: Malignant Melanoma of upper limb, including shoulder	GCST90043868	Jiang	456348	No	—
Melanoma	EUR	ICD10 C43.7: Malignant Melanoma of lower limb, including hip	GCST90043869	Jiang	456348	No	—
Melanoma	EUR	ICD10 C43.9: Malignant Melanoma of skin, unspecified	GCST90043870	Jiang	456348	No	—
Melanoma	EUR	Melanomas of skin (PheCode 172.11)	GCST90041829	Jiang	456348	No	—
Melanoma	EUR	Melanoma	GCST90011809	Rashkin	417127	Yes	—
Melanoma	EUR	Melanomas of skin, dx or hx (PheCode 172.1)	GCST90435595	Zhou	397762	No	—
Melanoma	EUR	Melanomas of skin (PheCode 172.11)	GCST90435596	Zhou	397762	No	—
Ovarian Cancer	EAS	Epithelial ovarian cancer	GCST007728	Lawrenson	7321	No	—
Ovarian Cancer	EAS	Ovarian cancer	GCST90018668	Sakaue	61457	Yes	—
Ovarian Cancer	EUR	Ovarian cancer	GCST90102438	Ahmed	224270	No	—
Ovarian Cancer	EUR	ICD10 C56: ovarian cancer (CNV U-shape model)	GCST90297673	Auwerx	112785	No	—
Ovarian Cancer	EUR	ICD10 C56: ovarian cancer (CNV mirror model)	GCST90297620	Auwerx	112785	No	—
Ovarian Cancer	EUR	ICD10 C56: ovarian cancer (CNV duplication-only model)	GCST90297722	Auwerx	112785	No	—
Ovarian Cancer	EUR	ICD10 C56: ovarian cancer (CNV deletion-only model)	GCST90297767	Auwerx	112785	No	—
Ovarian Cancer	EUR	Clear cell epithelial ovarian cancer	GCST90244171	Dareng	107151	No	—
Ovarian Cancer	EUR	Endometrioid epithelial ovarian cancer	GCST90244170	Dareng	108601	No	—
Ovarian Cancer	EUR	Low-grade serous epithelial ovarian cancer	GCST90244169	Dareng	108473	No	—
Ovarian Cancer	EUR	Mucinous epithelial ovarian cancer	GCST90244172	Dareng	108311	No	—
Ovarian Cancer	EUR	High-grade serous epithelial ovarian cancer	GCST90244168	Dareng	121312	No	—
Ovarian Cancer	EUR	Non-mucinous epithelial ovarian cancer	GCST90016665	Dareng	63702	No	—
Ovarian Cancer	EUR	Non-mucinous epithelial ovarian cancer	GCST90244167	Dareng	129118	No	—
Ovarian Cancer	EUR	Cancer code, self-reported: ovarian cancer (UKB data field 20001_1039)	GCST90041902	Jiang	247508	No	—
Ovarian Cancer	EUR	Ovarian clear cell cancer	GCST004417	Phelan	42307	No	—
Ovarian Cancer	EUR	Mucinous ovarian carcinoma	GCST004419	Phelan	43507	No	—
Ovarian Cancer	EUR	Endometrioid ovarian cancer	GCST004418	Phelan	43571	No	—
Ovarian Cancer	EUR	Low-grade serous and serous borderline ovarian cancer	GCST004481	Phelan	43907	No	—
Ovarian Cancer	EUR	Serous invasive ovarian cancer	GCST004478	Phelan	54990	No	—
Ovarian Cancer	EUR	High-grade serous ovarian cancer	GCST004480	Phelan	53978	No	—
Ovarian Cancer	EUR	Low-grade serous ovarian cancer	GCST004461	Phelan	41953	No	—
Ovarian Cancer	EUR	Epithelial ovarian cancer	GCST004462	Phelan	85426	No	—
Ovarian Cancer	EUR	Invasive epithelial ovarian cancer	GCST004415	Phelan	63347	No	—
Ovarian Cancer	EUR	Ovarian cancer	GCST90011821	Rashkin	411609	Yes	—
Ovarian Cancer	EUR	Malignant neoplasm of ovary (PheCode 184.11)	GCST90435611	Zhou	391798	No	—
Ovarian Cancer	EUR	Malignant neoplasm of ovary and other uterine adnexa (PheCode 184.1)	GCST90435610	Zhou	391822	No	—
Pancreatic Cancer	EAS	Pancreatic cancer	GCST010616	Lin	34631	No	—
Pancreatic Cancer	EAS	Pancreatic cancer	GCST90018673	Sakaue	159700	Yes	—
Pancreatic Cancer	EAS	ICD10 C25: Malignant neoplasm of pancreas	GCST90246026	Walters	75888	No	—
Pancreatic Cancer	EUR	Pancreatic cancer (PheCode 157)	GCST90041814	Jiang	456348	No	—
Pancreatic Cancer	EUR	ICD10 C25.0: Malignant neoplasm of head of pancreas	GCST90043860	Jiang	456348	No	—
Pancreatic Cancer	EUR	ICD10 C25.9: Malignant neoplasm of pancreas, unspecified	GCST90043861	Jiang	456348	No	—
Pancreatic Cancer	EUR	Pancreatic cancer	GCST90011857	Lopez de Maturana	2017	No	—
Pancreatic Cancer	EUR	Pancreatic cancer	GCST90011858	Lopez de Maturana	2933	No	—
Pancreatic Cancer	EUR	Pancreatic cancer	GCST90011815	Rashkin	411013	Yes	—
Pancreatic Cancer	EUR	Pancreatic cancer (PheCode 157)	GCST90435582	Zhou	393961	No	—
Prostate Cancer	EAS	Prostate cancer	GCST90002424	Fiorica	2199	No	—
Prostate Cancer	EAS	Prostate cancer	GCST90269956	Ito	98181	No	—
Prostate Cancer	EAS	Prostate cancer	GCST90018685	Sakaue	90332	No	—
Prostate Cancer	EAS	Prostate cancer	GCST90274716	Wang	106599	Yes	—
Prostate Cancer	EUR	Prostate cancer	GCST90102439	Ahmed	228850	No	—
Prostate Cancer	EUR	ICD10 C61: prostate cancer (CNV mirror model)	GCST90297617	Auwerx	110115	No	—
Prostate Cancer	EUR	ICD10 C61: prostate cancer (CNV duplication-only model)	GCST90297718	Auwerx	110115	No	—
Prostate Cancer	EUR	Prostate cancer	GCST90428117	Harris	151994	No	—
Prostate Cancer	EUR	ICD10 D07.5: Carcinoma in situ of prostate	GCST90043932	Jiang	208808	No	—
Prostate Cancer	EUR	ICD10 C61: Malignant neoplasm of prostate	GCST90043894	Jiang	208808	No	—
Prostate Cancer	EUR	Illnesses of siblings: Prostate cancer (UKB data field 20111_13)	GCST90042696	Jiang	356173	No	—
Prostate Cancer	EUR	Illnesses of father: Prostate cancer (UKB data field 20107_13)	GCST90042670	Jiang	394258	No	—
Prostate Cancer	EUR	Cancer code, self-reported: prostate cancer (UKB data field 20001_1044)	GCST90041905	Jiang	208768	No	—
Prostate Cancer	EUR	Cancer of prostate (PheCode 185)	GCST90041853	Jiang	208808	No	—
Prostate Cancer	EUR	Prostate cancer	GCST90011808	Rashkin	421142	No	—
Prostate Cancer	EUR	Prostate cancer	GCST006085	Schumacher	140254	No	—
Prostate Cancer	EUR	Prostate cancer	GCST90274714	Wang	726828	Yes	—
Renal Cancer	EAS	Kidney cancer	GCST90320065	Purdue	87417	Yes	—
Renal Cancer	EUR	Renal cell carcinoma	GCST008225	Laskar	5087	No	—
Renal Cancer	EUR	Renal cell carcinoma	GCST008226	Laskar	8143	No	—
Renal Cancer	EUR	Papillary renal cell carcinoma	GCST90320059	Purdue	738319	No	—
Renal Cancer	EUR	Clear cell renal cell carcinoma	GCST90320058	Purdue	752817	No	—
Renal Cancer	EUR	Kidney cancer	GCST90320057	Purdue	769475	Yes	—
Renal Cancer	EUR	Kidney cancer	GCST90011818	Rashkin	411688	No	—
Renal Cancer	EUR	Malignant neoplasm of renal pelvis (PheCode 189.12)	GCST90435618	Zhou	404861	No	—
Renal Cancer	EUR	Cancer of kidney and renal pelvis (PheCode 189.1)	GCST90435616	Zhou	405841	No	—
Renal Cancer	EUR	Malignant neoplasm of kidney, except pelvis (PheCode 189.11)	GCST90435617	Zhou	405798	No	—
Squamous Cell Carcinoma	EUR	Cancer code, self-reported: squamous cell carcinoma (UKB data field 20001_1062)	GCST90041917	Jiang	456276	No	—
Squamous Cell Carcinoma	EUR	Squamous cell lung carcinoma	GCST004750	McKay	63053	No	—
Squamous Cell Carcinoma	EUR	Squamous cell carcinoma (MTAG)	GCST90137412	Seviiri	294294	Yes	—
Testicular Cancer	EUR	Cancer code, self-reported: testicular cancer (UKB data field 20001_1045)	GCST90041906	Jiang	208768	No	—
Testicular Cancer	EUR	Malignant neoplasm of testis (PheCode 187.2)	GCST90041854	Jiang	208808	No	—
Testicular Cancer	EUR	Malignant neoplasm of testis (PheCode 187.2)	GCST90435613	Zhou	404769	Yes	—
Thyroid Cancer	EAS	Thyroid cancer	GCST90018709	Sakaue	178723	Yes	—
Thyroid Cancer	EAS	ICD10 C73: Malignant neoplasm of thyroid gland	GCST90246033	Walters	75862	No	—
Thyroid Cancer	EUR	Thyroid cancer	GCST90102440	Ahmed	223572	No	—
Thyroid Cancer	EUR	ICD10 C73: Malignant neoplasm of thyroid gland	GCST90043902	Jiang	456348	No	—
Thyroid Cancer	EUR	Cancer code, self-reported: thyroid cancer (UKB data field 20001_1065)	GCST90041919	Jiang	456276	No	—
Thyroid Cancer	EUR	Thyroid cancer (PheCode 193)	GCST90041865	Jiang	456348	No	—
Thyroid Cancer	EUR	Thyroid cancer (Firth correction)	GCST90013863	Mbatchou	407746	No	—
Thyroid Cancer	EUR	Thyroid cancer (SPA correction)	GCST90013867	Mbatchou	407746	No	—
Thyroid Cancer	EUR	Thyroid cancer	GCST90011813	Rashkin	411112	No	—
Thyroid Cancer	EUR	Thyroid cancer	GCST90399736	Zhou	1339769	Yes	—
Thyroid Cancer	EUR	Thyroid cancer (PheCode 193)	GCST008371	Zhou	407757	No	—

### Sheet: Table S2 - GWAS Used
Cancer	Ancestry Group	Reported Trait	GWAS Catalog Accession ID	Study	PubMed ID	N Cases	N Controls	Total N	N Effective	Assembly	N SNVs	N Significant SNVs	Download URL
Basal Cell Carcinoma	EUR	Basal cell carcinoma (MTAG)	GCST90137411	Seviiri et al. 2022	36496446	20791	286893	307684	77544	hg19	5301239	8904	https://ftp.ebi.ac.uk/pub/databases/gwas/summary_statistics/GCST90137001-GCST90138000/GCST90137411/GCST90137411_buildGRCh37.tsv.gz
Bladder Cancer	EUR	Bladder cancer	GCST90011817	Rashkin et al. 2020	32887889	2242	410350	412592	8919	hg19	8852977	65	https://ftp.ebi.ac.uk/pub/databases/gwas/summary_statistics/GCST90011001-GCST90012000/GCST90011817/harmonised/32887889-GCST90011817-EFO_0000292-Build37.f.tsv.gz
Breast Cancer	EAS	Breast cancer	GCST90429846	Jia et al. 2025	39753771	21319	106116	127435	71010	hg38	6559186	1577	https://ftp.ebi.ac.uk/pub/databases/gwas/summary_statistics/GCST90429001-GCST90430000/GCST90429846/harmonised/GCST90429846.h.tsv.gz
Breast Cancer	EUR	Breast cancer	—	Zhang et al. 2020	32424353	133384	113789	247173	245620	hg19	9527352	18835	https://www.ccge.medschl.cam.ac.uk/breast-cancer-association-consortium-bcac/data-data-access/summary-results/gwas-summary-associations
Colorectal Cancer	EAS	Colorectal cancer	GCST009869	Lu et al. 2019	31826910	23572	48700	72272	63535	hg19	8563044	906	https://ftp.ebi.ac.uk/pub/databases/gwas/summary_statistics/GCST009001-GCST010000/GCST009869/harmonised/31826910-GCST009869-EFO_0005842-Build37.f.tsv.gz
Colorectal Cancer	EUR	Colorectal cancer	GCST90255675	Fernandez-Rozadilla et al. 2022	36539618	78473	107143	185616	181188	hg19	11284768	8825	https://ftp.ebi.ac.uk/pub/databases/gwas/summary_statistics/GCST90255001-GCST90256000/GCST90255675/GCST90255675_buildGRCh37.tsv
Endometrial Cancer	EAS	Endometrial cancer	GCST90018618	Sakaue et al. 2021	34594039	1200	60614	61814	4707	hg19	12532189	0	https://ftp.ebi.ac.uk/pub/databases/gwas/summary_statistics/GCST90018001-GCST90019000/GCST90018618/harmonised/34594039-GCST90018618-EFO_1001512-Build37.f.tsv.gz
Endometrial Cancer	EUR	Endometrial cancer	GCST006464	O'Mara et al. 2018	30093612	12906	108979	121885	46158	hg19	8514465	410	https://ftp.ebi.ac.uk/pub/databases/gwas/summary_statistics/GCST006001-GCST007000/GCST006464/harmonised/30093612-GCST006464-EFO_1001512-Build37.f.tsv.gz
Esophageal Cancer	EAS	Esophageal cancer	GCST90018621	Sakaue et al. 2021	34594039	1388	159201	160589	5504	hg19	12575417	1042	https://ftp.ebi.ac.uk/pub/databases/gwas/summary_statistics/GCST90018001-GCST90019000/GCST90018621/harmonised/34594039-GCST90018621-EFO_0002916-Build37.f.tsv.gz
Esophageal Cancer	EUR	Esophageal or stomach cancer	GCST90011807	Rashkin et al. 2020	32887889	1091	410350	411441	4352	hg19	8852133	14	https://ftp.ebi.ac.uk/pub/databases/gwas/summary_statistics/GCST90011001-GCST90012000/GCST90011807/harmonised/32887889-GCST90011807-EFO_0002916-Build37.f.tsv.gz
Gastric Cancer	EAS	Gastric cancer	GCST90018629	Sakaue et al. 2021	34594039	7921	159201	167122	30182	hg19	12576432	1477	https://ftp.ebi.ac.uk/pub/databases/gwas/summary_statistics/GCST90018001-GCST90019000/GCST90018629/harmonised/34594039-GCST90018629-EFO_0000178-Build37.f.tsv.gz
Gastric Cancer	EUR	Cancer of stomach (PheCode 151)	GCST90435577	Zhou et al. 2018	30104761	554	393372	393926	2213	hg19	28209184	1	https://ftp.ebi.ac.uk/pub/databases/gwas/summary_statistics/GCST90435001-GCST90436000/GCST90435577/GCST90435577.tsv.gz
Liver Cancer	EAS	Hepatic bile duct cancer	GCST90018583	Sakaue et al. 2021	34594039	418	159201	159619	1668	hg19	12575248	0	https://ftp.ebi.ac.uk/pub/databases/gwas/summary_statistics/GCST90018001-GCST90019000/GCST90018583/harmonised/34594039-GCST90018583-EFO_0005221-Build37.f.tsv.gz
Liver Cancer	EUR	Cancer of liver and intrahepatic bile duct (PheCode 155)	GCST90435580	Zhou et al. 2018	30104761	344	393372	393716	1375	hg19	28207034	0	https://ftp.ebi.ac.uk/pub/databases/gwas/summary_statistics/GCST90435001-GCST90436000/GCST90435580/GCST90435580.tsv.gz
Lung Cancer	EAS	Lung cancer	GCST90018655	Sakaue et al. 2021	34594039	4444	159201	163645	17293	hg19	12578064	413	https://ftp.ebi.ac.uk/pub/databases/gwas/summary_statistics/GCST90018001-GCST90019000/GCST90018655/harmonised/34594039-GCST90018655-EFO_0001071-Build37.f.tsv.gz
Lung Cancer	EUR	Lung cancer	GCST004748	McKay et al. 2017	28604730	29266	56450	85716	77095	hg19	7884164	4061	https://ftp.ebi.ac.uk/pub/databases/gwas/summary_statistics/GCST004001-GCST005000/GCST004748/harmonised/28604730-GCST004748-EFO_0001071-Build37.f.tsv.gz
Melanoma	EUR	Melanoma	GCST90011809	Rashkin et al. 2020	32887889	6777	410350	417127	26668	hg19	8851771	1742	https://ftp.ebi.ac.uk/pub/databases/gwas/summary_statistics/GCST90011001-GCST90012000/GCST90011809/harmonised/32887889-GCST90011809-EFO_0000756-Build37.f.tsv.gz
Ovarian Cancer	EAS	Ovarian cancer	GCST90018668	Sakaue et al. 2021	34594039	843	60614	61457	3326	hg19	12531762	0	https://ftp.ebi.ac.uk/pub/databases/gwas/summary_statistics/GCST90018001-GCST90019000/GCST90018668/harmonised/34594039-GCST90018668-EFO_0001075-Build37.f.tsv.gz
Ovarian Cancer	EUR	Ovarian cancer	GCST90011821	Rashkin et al. 2020	32887889	1259	410350	411609	5021	hg19	8845399	0	https://ftp.ebi.ac.uk/pub/databases/gwas/summary_statistics/GCST90011001-GCST90012000/GCST90011821/harmonised/32887889-GCST90011821-EFO_0001075-Build37.f.tsv.gz
Pancreatic Cancer	EAS	Pancreatic cancer	GCST90018673	Sakaue et al. 2021	34594039	499	159201	159700	1990	hg19	12575341	1	https://ftp.ebi.ac.uk/pub/databases/gwas/summary_statistics/GCST90018001-GCST90019000/GCST90018673/harmonised/34594039-GCST90018673-EFO_0002618-Build37.f.tsv.gz
Pancreatic Cancer	EUR	Pancreatic cancer	GCST90011815	Rashkin et al. 2020	32887889	663	410350	411013	2648	hg19	8849131	4	https://ftp.ebi.ac.uk/pub/databases/gwas/summary_statistics/GCST90011001-GCST90012000/GCST90011815/harmonised/32887889-GCST90011815-EFO_0002618-Build37.f.tsv.gz
Prostate Cancer	EAS	Prostate cancer	GCST90274716	Wang et al. 2023	37945903	10809	95790	106599	38852	hg19	10105297	3607	https://ftp.ebi.ac.uk/pub/databases/gwas/summary_statistics/GCST90274001-GCST90275000/GCST90274716/GCST90274716.tsv
Prostate Cancer	EUR	Prostate cancer	GCST90274714	Wang et al. 2023	37945903	122188	604640	726828	406587	hg19	24639320	42793	https://ftp.ebi.ac.uk/pub/databases/gwas/summary_statistics/GCST90274001-GCST90275000/GCST90274714/GCST90274714.tsv
Renal Cancer	EAS	Kidney cancer	GCST90320065	Purdue et al. 2024	38671320	621	86796	87417	2466	hg38	8799073	0	https://ftp.ebi.ac.uk/pub/databases/gwas/summary_statistics/GCST90320001-GCST90321000/GCST90320065/harmonised/GCST90320065.h.tsv.gz
Renal Cancer	EUR	Kidney cancer	GCST90320057	Purdue et al. 2024	38671320	25890	743585	769475	100076	hg38	11813310	3266	https://ftp.ebi.ac.uk/pub/databases/gwas/summary_statistics/GCST90320001-GCST90321000/GCST90320057/harmonised/GCST90320057.h.tsv.gz
Squamous Cell Carcinoma	EUR	Squamous cell carcinoma (MTAG)	GCST90137412	Seviiri et al. 2022	36496446	7402	286892	294294	28863	hg19	5301239	8132	https://ftp.ebi.ac.uk/pub/databases/gwas/summary_statistics/GCST90137001-GCST90138000/GCST90137412/GCST90137412_buildGRCh37.tsv.gz
Testicular Cancer	EUR	Malignant neoplasm of testis (PheCode 187.2)	GCST90435613	Zhou et al. 2018	30104761	2981	401788	404769	11836	hg19	24941927	296	https://ftp.ebi.ac.uk/pub/databases/gwas/summary_statistics/GCST90435001-GCST90436000/GCST90435613/GCST90435613.tsv.gz
Thyroid Cancer	EAS	Thyroid cancer	GCST90018709	Sakaue et al. 2021	34594039	361	178362	178723	1441	hg19	12578064	0	https://ftp.ebi.ac.uk/pub/databases/gwas/summary_statistics/GCST90018001-GCST90019000/GCST90018709/harmonised/34594039-GCST90018709-EFO_0002892-Build37.f.tsv.gz
Thyroid Cancer	EUR	Thyroid cancer	GCST90399736	Zhou et al. 2022	36777996	6015	1333754	1339769	23952	hg38	25013392	2083	https://ftp.ebi.ac.uk/pub/databases/gwas/summary_statistics/GCST90399001-GCST90400000/GCST90399736/harmonised/GCST90399736.h.tsv.gz

### Sheet: Table S3 - Loci Overlap
Cancer	Ancestry Group	Study	GWAS Catalog Accession ID	r2 Threshold	Total Loci	Loci with Neanderthal Variants	Proportion of Loci with Neanderthal Variants
Breast Cancer	EAS	Jia et al. 2025	GCST90429846	0.2	41	3	0.0731707
Breast Cancer	EAS	Jia et al. 2025	GCST90429846	0.5	68	3	0.0441176
Breast Cancer	EAS	Jia et al. 2025	GCST90429846	0.8	125	5	0.04
Colorectal Cancer	EAS	Lu et al. 2019	GCST009869	0.2	26	3	0.115385
Colorectal Cancer	EAS	Lu et al. 2019	GCST009869	0.5	34	3	0.0882353
Colorectal Cancer	EAS	Lu et al. 2019	GCST009869	0.8	55	3	0.0545455
Endometrial Cancer	EAS	Sakaue et al. 2021	GCST90018618	0.2	0	0	0
Endometrial Cancer	EAS	Sakaue et al. 2021	GCST90018618	0.5	0	0	0
Endometrial Cancer	EAS	Sakaue et al. 2021	GCST90018618	0.8	0	0	0
Esophageal Cancer	EAS	Sakaue et al. 2021	GCST90018621	0.2	23	2	0.0869565
Esophageal Cancer	EAS	Sakaue et al. 2021	GCST90018621	0.5	53	1	0.0188679
Esophageal Cancer	EAS	Sakaue et al. 2021	GCST90018621	0.8	65	1	0.0153846
Gastric Cancer	EAS	Sakaue et al. 2021	GCST90018629	0.2	38	2	0.0526316
Gastric Cancer	EAS	Sakaue et al. 2021	GCST90018629	0.5	65	4	0.0615385
Gastric Cancer	EAS	Sakaue et al. 2021	GCST90018629	0.8	106	4	0.0377358
Liver Cancer	EAS	Sakaue et al. 2021	GCST90018583	0.2	0	0	0
Liver Cancer	EAS	Sakaue et al. 2021	GCST90018583	0.5	0	0	0
Liver Cancer	EAS	Sakaue et al. 2021	GCST90018583	0.8	0	0	0
Lung Cancer	EAS	Sakaue et al. 2021	GCST90018655	0.2	12	0	0
Lung Cancer	EAS	Sakaue et al. 2021	GCST90018655	0.5	20	0	0
Lung Cancer	EAS	Sakaue et al. 2021	GCST90018655	0.8	37	0	0
Ovarian Cancer	EAS	Sakaue et al. 2021	GCST90018668	0.2	0	0	0
Ovarian Cancer	EAS	Sakaue et al. 2021	GCST90018668	0.5	0	0	0
Ovarian Cancer	EAS	Sakaue et al. 2021	GCST90018668	0.8	0	0	0
Pancreatic Cancer	EAS	Sakaue et al. 2021	GCST90018673	0.2	0	0	0
Pancreatic Cancer	EAS	Sakaue et al. 2021	GCST90018673	0.5	0	0	0
Pancreatic Cancer	EAS	Sakaue et al. 2021	GCST90018673	0.8	0	0	0
Prostate Cancer	EAS	Wang et al. 2023	GCST90274716	0.2	107	5	0.046729
Prostate Cancer	EAS	Wang et al. 2023	GCST90274716	0.5	174	6	0.0344828
Prostate Cancer	EAS	Wang et al. 2023	GCST90274716	0.8	281	12	0.0427046
Renal Cancer	EAS	Purdue et al. 2024	GCST90320065	0.2	0	0	0
Renal Cancer	EAS	Purdue et al. 2024	GCST90320065	0.5	0	0	0
Renal Cancer	EAS	Purdue et al. 2024	GCST90320065	0.8	0	0	0
Thyroid Cancer	EAS	Sakaue et al. 2021	GCST90018709	0.2	0	0	0
Thyroid Cancer	EAS	Sakaue et al. 2021	GCST90018709	0.5	0	0	0
Thyroid Cancer	EAS	Sakaue et al. 2021	GCST90018709	0.8	0	0	0
Basal Cell Carcinoma	EUR	Seviiri et al. 2022	GCST90137411	0.2	278	18	0.0647482
Basal Cell Carcinoma	EUR	Seviiri et al. 2022	GCST90137411	0.5	463	21	0.0453564
Basal Cell Carcinoma	EUR	Seviiri et al. 2022	GCST90137411	0.8	737	23	0.0312076
Bladder Cancer	EUR	Rashkin et al. 2020	GCST90011817	0.2	3	0	0
Bladder Cancer	EUR	Rashkin et al. 2020	GCST90011817	0.5	3	0	0
Bladder Cancer	EUR	Rashkin et al. 2020	GCST90011817	0.8	2	0	0
Breast Cancer	EUR	Zhang et al. 2020	GCST001	0.2	434	33	0.0760369
Breast Cancer	EUR	Zhang et al. 2020	GCST001	0.5	728	48	0.0659341
Breast Cancer	EUR	Zhang et al. 2020	GCST001	0.8	1128	65	0.0576241
Colorectal Cancer	EUR	Fernandez-Rozadilla et al. 2022	GCST90255675	0.2	259	20	0.0772201
Colorectal Cancer	EUR	Fernandez-Rozadilla et al. 2022	GCST90255675	0.5	436	27	0.0619266
Colorectal Cancer	EUR	Fernandez-Rozadilla et al. 2022	GCST90255675	0.8	662	32	0.0483384
Endometrial Cancer	EUR	O'Mara et al. 2018	GCST006464	0.2	14	0	0
Endometrial Cancer	EUR	O'Mara et al. 2018	GCST006464	0.5	17	0	0
Endometrial Cancer	EUR	O'Mara et al. 2018	GCST006464	0.8	27	0	0
Esophageal Cancer	EUR	Rashkin et al. 2020	GCST90011807	0.2	1	0	0
Esophageal Cancer	EUR	Rashkin et al. 2020	GCST90011807	0.5	1	0	0
Esophageal Cancer	EUR	Rashkin et al. 2020	GCST90011807	0.8	1	0	0
Gastric Cancer	EUR	Zhou et al. 2018	GCST90435577	0.2	0	0	0
Gastric Cancer	EUR	Zhou et al. 2018	GCST90435577	0.5	0	0	0
Gastric Cancer	EUR	Zhou et al. 2018	GCST90435577	0.8	0	0	0
Liver Cancer	EUR	Zhou et al. 2018	GCST90435580	0.2	0	0	0
Liver Cancer	EUR	Zhou et al. 2018	GCST90435580	0.5	0	0	0
Liver Cancer	EUR	Zhou et al. 2018	GCST90435580	0.8	0	0	0
Lung Cancer	EUR	McKay et al. 2017	GCST004748	0.2	49	4	0.0816327
Lung Cancer	EUR	McKay et al. 2017	GCST004748	0.5	76	6	0.0789474
Lung Cancer	EUR	McKay et al. 2017	GCST004748	0.8	122	8	0.0655738
Melanoma	EUR	Rashkin et al. 2020	GCST90011809	0.2	45	3	0.0666667
Melanoma	EUR	Rashkin et al. 2020	GCST90011809	0.5	82	4	0.0487805
Melanoma	EUR	Rashkin et al. 2020	GCST90011809	0.8	146	4	0.0273973
Ovarian Cancer	EUR	Rashkin et al. 2020	GCST90011821	0.2	0	0	0
Ovarian Cancer	EUR	Rashkin et al. 2020	GCST90011821	0.5	0	0	0
Ovarian Cancer	EUR	Rashkin et al. 2020	GCST90011821	0.8	0	0	0
Pancreatic Cancer	EUR	Rashkin et al. 2020	GCST90011815	0.2	1	0	0
Pancreatic Cancer	EUR	Rashkin et al. 2020	GCST90011815	0.5	1	0	0
Pancreatic Cancer	EUR	Rashkin et al. 2020	GCST90011815	0.8	1	0	0
Prostate Cancer	EUR	Wang et al. 2023	GCST90274714	0.2	1177	89	0.075616
Prostate Cancer	EUR	Wang et al. 2023	GCST90274714	0.5	2025	100	0.0493827
Prostate Cancer	EUR	Wang et al. 2023	GCST90274714	0.8	3066	133	0.043379
Renal Cancer	EUR	Purdue et al. 2024	GCST90320057	0.2	106	8	0.0754717
Renal Cancer	EUR	Purdue et al. 2024	GCST90320057	0.5	149	8	0.0536913
Renal Cancer	EUR	Purdue et al. 2024	GCST90320057	0.8	238	12	0.0504202
Squamous Cell Carcinoma	EUR	Seviiri et al. 2022	GCST90137412	0.2	240	17	0.0708333
Squamous Cell Carcinoma	EUR	Seviiri et al. 2022	GCST90137412	0.5	405	18	0.0444444
Squamous Cell Carcinoma	EUR	Seviiri et al. 2022	GCST90137412	0.8	628	22	0.0350318
Testicular Cancer	EUR	Zhou et al. 2018	GCST90435613	0.2	11	1	0.0909091
Testicular Cancer	EUR	Zhou et al. 2018	GCST90435613	0.5	14	1	0.0714286
Testicular Cancer	EUR	Zhou et al. 2018	GCST90435613	0.8	22	1	0.0454545
Thyroid Cancer	EUR	Zhou et al. 2022	GCST90399736	0.2	54	6	0.111111
Thyroid Cancer	EUR	Zhou et al. 2022	GCST90399736	0.5	106	8	0.0754717
Thyroid Cancer	EUR	Zhou et al. 2022	GCST90399736	0.8	173	11	0.0635838

### Sheet: Table S4 - Locus Fit Status
Cancer	Ancestry Group	Locus ID	Fit Used	Status
Basal Cell Carcinoma	EUR	1_150486988	original	converged
Basal Cell Carcinoma	EUR	10_64418739	original	converged
Basal Cell Carcinoma	EUR	11_68869034	original	converged
Basal Cell Carcinoma	EUR	11_88420273	original	converged
Basal Cell Carcinoma	EUR	12_52908254	original	converged
Basal Cell Carcinoma	EUR	12_56478002	original	converged
Basal Cell Carcinoma	EUR	14_75935908	original	converged
Basal Cell Carcinoma	EUR	16_90103087	original	converged
Basal Cell Carcinoma	EUR	2_88575445	original	converged
Basal Cell Carcinoma	EUR	9_16800341	original	converged
Basal Cell Carcinoma	EUR	9_22024351	original	converged
Breast Cancer	EAS	10_64270218	original	converged
Breast Cancer	EAS	12_28143787	original	converged
Breast Cancer	EAS	5_56044903	original	converged
Breast Cancer	EAS	9_129396434	original	converged
Breast Cancer	EUR	10_123347184	original	converged
Breast Cancer	EUR	10_64301817	original	converged
Breast Cancer	EUR	12_28153018	original	converged
Breast Cancer	EUR	12_28658479	original	converged
Breast Cancer	EUR	13_73813403	original	converged
Breast Cancer	EUR	14_68979835	original	converged
Breast Cancer	EUR	17_43784948	original	converged
Breast Cancer	EUR	18_29923219	original	converged
Breast Cancer	EUR	2_121177241	original	converged
Breast Cancer	EUR	2_218279464	original	converged
Breast Cancer	EUR	21_16358382	original	converged
Breast Cancer	EUR	4_38788234	original	converged
Breast Cancer	EUR	5_44553372	original	converged
Breast Cancer	EUR	5_56053479	original	converged
Breast Cancer	EUR	6_130357553	original	converged
Breast Cancer	EUR	9_110822918	original	converged
Breast Cancer	EUR	9_119314851	original	converged
Breast Cancer	EUR	9_129396434	original	converged
Colorectal Cancer	EUR	1_222039285	—	unresolved: no refit converged
Colorectal Cancer	EUR	1_55247852	refit L=5	rescued (Jaccard 1)
Colorectal Cancer	EUR	12_57525756	original	converged
Colorectal Cancer	EUR	13_73789622	original	converged
Colorectal Cancer	EUR	15_33004247	original	converged
Colorectal Cancer	EUR	15_67000123	original	converged
Colorectal Cancer	EUR	16_80151779	original	converged
Colorectal Cancer	EUR	17_809643	—	unresolved: no refit converged
Colorectal Cancer	EUR	19_33519927	original	converged
Colorectal Cancer	EUR	20_47346494	original	converged
Colorectal Cancer	EUR	20_62268149	original	converged
Colorectal Cancer	EUR	3_52529899	original	converged
Colorectal Cancer	EUR	5_40093342	—	unresolved: no refit converged
Colorectal Cancer	EUR	6_32431488	—	pending: refits incomplete, none converged so far
Colorectal Cancer	EUR	6_35538006	original	converged
Colorectal Cancer	EUR	6_45572499	original	converged
Colorectal Cancer	EUR	9_113661528	original	converged
Endometrial Cancer	EUR	13_73813982	original	converged
Esophageal Cancer	EAS	12_111355606	—	unresolved: no refit converged
Esophageal Cancer	EAS	12_113468711	original	converged
Esophageal Cancer	EAS	4_100413669	original	converged
Gastric Cancer	EAS	6_32338695	original	converged
Gastric Cancer	EAS	6_32990121	original	converged
Gastric Cancer	EAS	6_33784833	original	converged
Lung Cancer	EUR	15_78899003	refit L=5	rescued (Jaccard 0.67)
Lung Cancer	EUR	6_25885814	original	converged
Lung Cancer	EUR	6_26520767	original	converged
Lung Cancer	EUR	6_30094113	original	converged
Lung Cancer	EUR	6_30763291	original	converged
Lung Cancer	EUR	6_32335204	original	converged
Melanoma	EUR	16_89736157	—	unresolved: no refit converged
Prostate Cancer	EAS	10_80248110	original	converged
Prostate Cancer	EAS	12_53250522	original	converged
Prostate Cancer	EAS	2_173327823	—	unresolved: no refit converged
Prostate Cancer	EAS	5_1931676	original	converged
Prostate Cancer	EAS	6_117297513	—	unresolved: no refit converged
Prostate Cancer	EAS	6_41536427	—	unresolved: no refit converged
Prostate Cancer	EAS	8_128536360	original	converged
Prostate Cancer	EAS	8_23449483	—	unresolved: no refit converged
Prostate Cancer	EUR	1_233517394	original	converged
Prostate Cancer	EUR	1_46553785	original	converged
Prostate Cancer	EUR	10_123185303	original	converged
Prostate Cancer	EUR	10_126683485	original	converged
Prostate Cancer	EUR	10_45515172	original	converged
Prostate Cancer	EUR	10_47599029	original	converged
Prostate Cancer	EUR	10_5712366	original	converged
Prostate Cancer	EUR	10_922861	original	converged
Prostate Cancer	EUR	11_102393055	original	converged
Prostate Cancer	EUR	11_113574270	original	converged
Prostate Cancer	EUR	11_125335677	—	pending: refits incomplete, none converged so far
Prostate Cancer	EUR	11_69027770	original	converged
Prostate Cancer	EUR	11_7556222	original	converged
Prostate Cancer	EUR	11_9081931	original	converged
Prostate Cancer	EUR	12_102437117	original	converged
Prostate Cancer	EUR	12_114652636	original	converged
Prostate Cancer	EUR	12_14980579	original	converged
Prostate Cancer	EUR	12_53272015	original	converged
Prostate Cancer	EUR	14_53424058	original	converged
Prostate Cancer	EUR	14_61161440	original	converged
Prostate Cancer	EUR	14_69027523	original	converged
Prostate Cancer	EUR	14_95095434	original	converged
Prostate Cancer	EUR	15_66705043	original	converged
Prostate Cancer	EUR	16_54455018	original	converged
Prostate Cancer	EUR	16_57693055	original	converged
Prostate Cancer	EUR	17_36104304	original	converged
Prostate Cancer	EUR	17_7790138	original	converged
Prostate Cancer	EUR	18_60991917	original	converged
Prostate Cancer	EUR	18_76715856	refit L=5	rescued (Jaccard 1)
Prostate Cancer	EUR	19_38169881	original	converged
Prostate Cancer	EUR	19_38808573	original	converged
Prostate Cancer	EUR	19_51361757	original	converged
Prostate Cancer	EUR	2_173309618	refit L=5	rescued (Jaccard 1)
Prostate Cancer	EUR	2_238390739	original	converged
Prostate Cancer	EUR	2_242254317	original	converged
Prostate Cancer	EUR	2_66652885	original	converged
Prostate Cancer	EUR	20_62234688	refit L=5	rescued (Jaccard 0.42)
Prostate Cancer	EUR	22_43423903	original	converged
Prostate Cancer	EUR	3_107075797	original	converged
Prostate Cancer	EUR	3_113233188	original	converged
Prostate Cancer	EUR	3_152158195	original	converged
Prostate Cancer	EUR	3_169799704	original	converged
Prostate Cancer	EUR	3_23437909	original	converged
Prostate Cancer	EUR	4_170077432	original	converged
Prostate Cancer	EUR	5_44290311	original	converged
Prostate Cancer	EUR	5_52663928	original	converged
Prostate Cancer	EUR	5_56251660	original	converged
Prostate Cancer	EUR	6_107593547	original	converged
Prostate Cancer	EUR	6_117167196	original	converged
Prostate Cancer	EUR	6_130356608	original	converged
Prostate Cancer	EUR	6_160740721	original	converged
Prostate Cancer	EUR	6_1682567	original	converged
Prostate Cancer	EUR	6_26489006	original	converged
Prostate Cancer	EUR	6_27309304	original	converged
Prostate Cancer	EUR	6_28485477	original	converged
Prostate Cancer	EUR	6_30741305	original	converged
Prostate Cancer	EUR	6_32154285	original	converged
Prostate Cancer	EUR	6_32977535	original	converged
Prostate Cancer	EUR	6_34538544	original	converged
Prostate Cancer	EUR	6_41544494	original	converged
Prostate Cancer	EUR	7_1928159	original	converged
Prostate Cancer	EUR	7_20374338	original	converged
Prostate Cancer	EUR	7_27893086	original	converged
Prostate Cancer	EUR	7_40855720	original	converged
Prostate Cancer	EUR	8_23494093	original	converged
Prostate Cancer	EUR	8_71598192	original	converged
Prostate Cancer	EUR	9_22000841	original	converged
Prostate Cancer	EUR	9_33827694	original	converged
Renal Cancer	EUR	12_125320850	original	converged
Renal Cancer	EUR	12_26466958	original	converged
Renal Cancer	EUR	14_73798110	refit L=10	rescued (Jaccard 1)
Renal Cancer	EUR	15_66705043	original	converged
Renal Cancer	EUR	20_62268341	original	converged
Renal Cancer	EUR	7_128580680	original	converged
Renal Cancer	EUR	7_1919539	original	converged
Renal Cancer	EUR	7_50743947	original	converged
Squamous Cell Carcinoma	EUR	1_150339516	original	converged
Squamous Cell Carcinoma	EUR	1_161658821	original	converged
Squamous Cell Carcinoma	EUR	1_205015920	original	converged
Squamous Cell Carcinoma	EUR	1_40035928	original	converged
Squamous Cell Carcinoma	EUR	10_18248355	original	converged
Squamous Cell Carcinoma	EUR	11_68867722	original	converged
Squamous Cell Carcinoma	EUR	12_121355851	original	converged
Squamous Cell Carcinoma	EUR	12_52913517	original	converged
Squamous Cell Carcinoma	EUR	14_92773295	original	converged
Squamous Cell Carcinoma	EUR	15_78802869	original	converged
Squamous Cell Carcinoma	EUR	16_90103087	original	converged
Squamous Cell Carcinoma	EUR	9_16800341	original	converged
Squamous Cell Carcinoma	EUR	9_22024351	original	converged
Testicular Cancer	EUR	19_51361757	original	converged
Thyroid Cancer	EUR	15_67439023	original	converged
Thyroid Cancer	EUR	2_218251712	—	unresolved: no refit converged
Thyroid Cancer	EUR	9_100665698	refit L=5	unresolved: fits disagree (Jaccard 0.25)

### Sheet: Table S5 - Credible Sets
Cancer	Ancestry Group	Locus ID	Lead rsID	Chromosome	Credible Set	Variants	Neanderthal Variants	P(Neanderthal)	Max PIP	Max |Z|	Purity	Prior Variance	Near Window Edge	Genome-Wide Significant	Signal ID	Representative	Variants in Adaptive Introgression Region	Neanderthal Variants in Adaptive Introgression Region	Reintroduced Ancestral Alleles	Neanderthal Reintroduced Ancestral Alleles
Basal Cell Carcinoma	EUR	1_150486988	rs72698892	1	L2	12	3	0.120741	0.206798	7.98912	0.777653	0.000483034	No	Yes	1	Yes	0	0	0	0
Basal Cell Carcinoma	EUR	1_150486988	rs72698892	1	L1	142	0	2.03421e-10	0.0357618	8.94117	0.708747	0.000647678	Yes	Yes	2	Yes	0	0	0	0
Basal Cell Carcinoma	EUR	10_64418739	rs6479830	10	L1	12	0	0.00985594	0.112212	5.71995	0.964871	0.000482358	No	Yes	3	Yes	0	0	0	0
Basal Cell Carcinoma	EUR	11_68869034	rs921675	11	L3	1	0	8.67031e-07	0.982711	5.4251	1	0.000505972	No	No	4	Yes	0	0	0	0
Basal Cell Carcinoma	EUR	11_68869034	rs921675	11	L1	4	0	3.28863e-07	0.582007	6.35393	0.993589	0.000802069	No	Yes	5	Yes	0	0	0	0
Basal Cell Carcinoma	EUR	11_68869034	rs921675	11	L4	7	0	3.77703e-06	0.817805	3.21483	0.805202	0.000449648	No	No	6	Yes	0	0	0	0
Basal Cell Carcinoma	EUR	11_68869034	rs921675	11	L2	2	0	4.76017e-05	0.938999	6.44401	0.771717	0.000430232	No	Yes	7	Yes	0	0	0	0
Basal Cell Carcinoma	EUR	11_88420273	rs11020951	11	L2	1	0	2.73652e-08	0.999999	7.16341	1	0.000622361	No	Yes	8	Yes	0	0	0	0
Basal Cell Carcinoma	EUR	11_88420273	rs11020951	11	L4	1	0	4.24507e-79	0.986605	13.4321	1	0.00503143	Yes	Yes	9	Yes	0	0	0	0
Basal Cell Carcinoma	EUR	11_88420273	rs11020951	11	L5	1	0	7.75979e-46	1	0.702083	1	0.00333009	Yes	No	10	Yes	0	0	0	0
Basal Cell Carcinoma	EUR	11_88420273	rs11020951	11	L6	1	0	4.78921e-22	0.999999	3.7659	1	0.00142436	No	No	11	Yes	0	0	0	0
Basal Cell Carcinoma	EUR	11_88420273	rs11020951	11	L9	1	0	4.28976e-260	0.998612	13.4872	1	0.0166522	Yes	Yes	12	Yes	0	0	0	0
Basal Cell Carcinoma	EUR	11_88420273	rs11020951	11	L3	3	0	2.60817e-203	0.37277	11.2505	0.9999	0.0124281	Yes	Yes	13	Yes	0	0	0	0
Basal Cell Carcinoma	EUR	11_88420273	rs11020951	11	L10	3	0	3.26516e-95	0.854513	17.2328	0.995152	0.0061518	Yes	Yes	14	Yes	0	0	0	0
Basal Cell Carcinoma	EUR	11_88420273	rs11020951	11	L8	3	0	1.57375e-25	0.388774	11.0281	0.993468	0.00161554	No	Yes	15	Yes	0	0	0	0
Basal Cell Carcinoma	EUR	11_88420273	rs11020951	11	L7	6	0	5.14056e-10	0.271469	2.24346	0.930043	0.000687002	No	No	16	Yes	0	0	0	0
Basal Cell Carcinoma	EUR	11_88420273	rs11020951	11	L1	12	0	1.69652e-12	0.211819	11.1884	0.880868	0.000873447	No	Yes	17	Yes	0	0	0	0
Basal Cell Carcinoma	EUR	12_52908254	rs639790	12	L2	12	8	0.770039	0.219742	10.5191	0.970037	0.00105511	No	Yes	18	Yes	12	8	0	0
Basal Cell Carcinoma	EUR	12_52908254	rs639790	12	L1	2	0	5.36945e-14	0.696403	11.0911	0.939379	0.00126434	No	Yes	19	Yes	2	0	0	0
Basal Cell Carcinoma	EUR	12_56478002	rs10876870	12	L1	27	1	0.0319685	0.253347	6.32354	0.695284	0.0004635	No	Yes	20	Yes	0	0	0	0
Basal Cell Carcinoma	EUR	14_75935908	rs77100309	14	L1	10	8	0.744421	0.144979	6.13443	0.982691	0.000385897	No	Yes	21	Yes	0	0	0	0
Basal Cell Carcinoma	EUR	16_90103087	rs4464078	16	L1	1	0	5.64291e-08	1	15.5202	1	0.00680347	No	Yes	22	Yes	0	0	0	0
Basal Cell Carcinoma	EUR	16_90103087	rs4464078	16	L2	1	0	8.31926e-100	1	6.94486	1	0.00976335	No	Yes	23	Yes	0	0	0	0
Basal Cell Carcinoma	EUR	16_90103087	rs4464078	16	L3	1	0	4.40953e-176	1	13.2213	1	0.0127232	No	Yes	24	Yes	0	0	0	0
Basal Cell Carcinoma	EUR	16_90103087	rs4464078	16	L6	1	0	6.79677e-69	1	13.8049	1	0.0169276	No	Yes	25	Yes	0	0	0	0
Basal Cell Carcinoma	EUR	16_90103087	rs4464078	16	L7	1	0	8.12146e-145	1	11.3577	1	0.00996382	No	Yes	26	Yes	0	0	0	0
Basal Cell Carcinoma	EUR	16_90103087	rs4464078	16	L8	1	0	5.60528e-13	0.999997	9.73061	1	0.0129684	No	Yes	27	Yes	0	0	0	0
Basal Cell Carcinoma	EUR	16_90103087	rs4464078	16	L9	1	0	2.71373e-44	1	10.8678	1	0.00369969	No	Yes	28	Yes	0	0	0	0
Basal Cell Carcinoma	EUR	16_90103087	rs4464078	16	L10	1	0	5.91643e-13	0.99999	7.92348	1	0.0016521	Yes	Yes	29	Yes	0	0	0	0
Basal Cell Carcinoma	EUR	16_90103087	rs4464078	16	L5	2	0	2.82876e-19	0.946162	14.7814	0.997823	0.00455179	No	Yes	30	Yes	0	0	0	0
Basal Cell Carcinoma	EUR	16_90103087	rs4464078	16	L4	2	0	3.19289e-85	0.859764	3.66202	0.989463	0.00804545	No	No	31	Yes	0	0	0	0
Basal Cell Carcinoma	EUR	2_88575445	rs113874908	2	L1	16	1	0.0196023	0.349849	8.73891	0.975598	0.000828427	No	Yes	32	Yes	0	0	0	0
Basal Cell Carcinoma	EUR	9_16800341	rs2026804	9	L5	3	0	0.00157025	0.726537	8.38482	0.982558	0.000383988	No	Yes	33	Yes	0	0	0	0
Basal Cell Carcinoma	EUR	9_16800341	rs2026804	9	L6	14	0	1.36568e-07	0.199759	6.32865	0.97973	0.000507378	No	Yes	34	Yes	0	0	0	0
Basal Cell Carcinoma	EUR	9_16800341	rs2026804	9	L2	5	2	0.633174	0.402597	10.6617	0.975591	0.00101104	No	Yes	35	Yes	5	2	0	0
Basal Cell Carcinoma	EUR	9_16800341	rs2026804	9	L1	6	0	7.36379e-22	0.282353	14.0103	0.973749	0.00249229	No	Yes	36	Yes	0	0	0	0
Basal Cell Carcinoma	EUR	9_16800341	rs2026804	9	L4	2	0	0.000426767	0.526206	5.66801	0.970726	0.000338892	No	Yes	37	Yes	0	0	0	0
Basal Cell Carcinoma	EUR	9_16800341	rs2026804	9	L3	21	0	4.57684e-10	0.338795	6.6624	0.757733	0.000657001	No	Yes	38	Yes	0	0	0	0
Basal Cell Carcinoma	EUR	9_16800341	rs2026804	9	L7	15	0	0.00178584	0.392818	8.12824	0.63295	0.00028887	No	Yes	39	Yes	0	0	0	0
Basal Cell Carcinoma	EUR	9_22024351	rs496892	9	L1	2	0	1.15749e-07	0.800501	13.1643	0.982174	0.00257674	No	Yes	40	Yes	0	0	0	0
Basal Cell Carcinoma	EUR	9_22024351	rs496892	9	L2	190	0	0.00013139	0.0811256	4.24058	0.611832	0.000245049	No	No	41	Yes	0	0	0	0
Breast Cancer	EAS	12_28143787	rs1267205	12	L1	34	27	0.632709	0.107241	7.91124	0.958229	0.000847341	No	Yes	42	Yes	0	0	13	10
Breast Cancer	EAS	5_56044903	rs73131777	5	L1	14	3	0.211603	0.10951	7.8319	0.969684	0.000812742	No	Yes	43	Yes	0	0	0	0
Breast Cancer	EUR	10_123347184	rs7091736	10	L1	1	0	1.21233e-289	0.968626	39.9315	1	0.00727361	No	Yes	44	Yes	0	0	0	0
Breast Cancer	EUR	10_123347184	rs7091736	10	L3	1	0	4.31599e-10	0.999501	3.64385	1	0.000309465	No	No	45	Yes	0	0	0	0
Breast Cancer	EUR	10_123347184	rs7091736	10	L4	1	0	6.26194e-11	0.998417	2.63697	1	0.000322852	No	No	46	Yes	0	0	0	0
Breast Cancer	EUR	10_123347184	rs7091736	10	L9	1	0	0.000547156	0.994565	0.895201	1	0.000214338	No	No	47	Yes	0	0	0	0
Breast Cancer	EUR	10_123347184	rs7091736	10	L5	2	0	8.73107e-08	0.597484	26.0256	0.996957	0.000414768	No	Yes	48	Yes	0	0	0	0
Breast Cancer	EUR	10_123347184	rs7091736	10	L7	5	0	1.15644e-07	0.390869	7.21169	0.981604	0.000207958	No	Yes	49	Yes	0	0	0	0
Breast Cancer	EUR	10_123347184	rs7091736	10	L2	2	0	1.7795e-15	0.616013	2.03961	0.946436	0.000385775	Yes	No	50	Yes	0	0	0	0
Breast Cancer	EUR	10_123347184	rs7091736	10	L8	3	0	1.09743e-09	0.836077	3.46686	0.868255	0.000264157	Yes	No	51	Yes	0	0	0	0
Breast Cancer	EUR	10_123347184	rs7091736	10	L6	8	0	0.000406693	0.813635	2.48391	0.842286	0.000202141	No	No	52	Yes	0	0	0	0
Breast Cancer	EUR	10_123347184	rs7091736	10	L10	2	0	0.00271895	0.79112	0.954997	0.529532	0.000177804	No	No	53	Yes	0	0	0	0
Breast Cancer	EUR	10_64301817	rs16917398	10	L1	1	0	8.6134e-27	0.975382	14.7942	1	0.000772393	No	Yes	54	Yes	0	0	0	0
Breast Cancer	EUR	10_64301817	rs16917398	10	L2	7	0	2.73997e-06	0.401926	9.79263	0.890676	0.00018069	No	Yes	55	Yes	0	0	0	0
Breast Cancer	EUR	12_28153018	rs788464	12	L1	1	0	1.76349e-24	0.983181	17.3391	1	0.000761548	No	Yes	56	Yes	0	0	0	0
Breast Cancer	EUR	12_28658479	rs11049678	12	L1	1	0	1.62303e-24	0.999668	17.3391	1	0.000752092	Yes	Yes	56	No	0	0	0	0
Breast Cancer	EUR	12_28153018	rs788464	12	L2	9	5	0.541407	0.210936	8.85379	0.958093	0.00025674	No	Yes	57	Yes	0	0	0	0
Breast Cancer	EUR	12_28658479	rs11049678	12	L2	9	5	0.523122	0.207628	8.85379	0.958093	0.000269459	No	Yes	57	No	0	0	0	0
Breast Cancer	EUR	12_28153018	rs788464	12	L3	28	22	0.789165	0.131306	15.519	0.754906	0.000172119	No	Yes	58	Yes	0	0	7	7
Breast Cancer	EUR	12_28658479	rs11049678	12	L3	20	14	0.339862	0.544273	15.4829	0.938638	0.00016169	Yes	Yes	59	Yes	0	0	2	2
Breast Cancer	EUR	13_73813403	rs7989653	13	L1	6	0	0.0107847	0.234695	6.6468	0.987835	0.000149347	No	Yes	60	Yes	0	0	0	0
Breast Cancer	EUR	13_73813403	rs7989653	13	L2	6	0	2.16389e-05	0.282925	6.23387	0.983252	0.000127949	No	Yes	61	Yes	0	0	0	0
Breast Cancer	EUR	14_68979835	rs11624333	14	L2	36	0	0.00554259	0.06578	7.59281	0.926695	0.000198838	No	Yes	62	Yes	0	0	0	0
Breast Cancer	EUR	14_68979835	rs11624333	14	L1	8	6	0.906562	0.277961	13.8358	0.884478	0.00073532	No	Yes	63	Yes	0	0	0	0
Breast Cancer	EUR	17_43784948	rs62056912	17	L1	1640	2	0.00119234	0.00502327	6.39216	0.98641	0.000144109	Yes	Yes	64	Yes	0	0	0	0
Breast Cancer	EUR	18_29923219	rs16963169	18	L1	10	0	0.000307023	0.199647	7.13503	0.942215	0.000198568	No	Yes	65	Yes	0	0	0	0
Breast Cancer	EUR	2_121177241	rs76610027	2	L4	1	0	1.69846e-05	0.999855	5.97404	1	0.00014825	No	Yes	66	Yes	0	0	0	0
Breast Cancer	EUR	2_121177241	rs76610027	2	L1	27	0	1.09533e-23	0.120089	9.91443	0.915545	0.000462508	No	Yes	67	Yes	0	0	0	0
Breast Cancer	EUR	2_121177241	rs76610027	2	L2	2	0	4.9088e-05	0.835841	7.49452	0.875243	0.00023848	No	Yes	68	Yes	0	0	0	0
Breast Cancer	EUR	2_121177241	rs76610027	2	L3	2	0	1.97125e-06	0.714809	5.89241	0.838174	0.000160068	No	Yes	69	Yes	0	0	0	0
Breast Cancer	EUR	2_218279464	rs34098373	2	L1	1	0	4.56949e-115	0.999963	22.2542	1	0.00232445	No	Yes	70	Yes	0	0	0	0
Breast Cancer	EUR	2_218279464	rs34098373	2	L5	1	0	5.68463e-06	0.999919	3.58301	1	0.000163876	Yes	No	71	Yes	0	0	0	0
Breast Cancer	EUR	2_218279464	rs34098373	2	L4	2	0	6.45291e-15	0.725914	6.4447	0.990323	0.000324117	Yes	Yes	72	Yes	0	0	0	0
Breast Cancer	EUR	2_218279464	rs34098373	2	L2	2	0	9.61585e-35	0.650305	13.3607	0.987099	0.000707726	No	Yes	73	Yes	0	0	0	0
Breast Cancer	EUR	2_218279464	rs34098373	2	L3	14	0	5.51781e-12	0.13134	10.067	0.970751	0.00053142	No	Yes	74	Yes	0	0	0	0
Breast Cancer	EUR	2_218279464	rs34098373	2	L6	5	0	0.00155612	0.665676	2.59116	0.919066	0.000119351	No	No	75	Yes	0	0	0	0
Breast Cancer	EUR	21_16358382	rs2822993	21	L1	10	0	8.9127e-25	0.745263	12.0779	0.898704	0.000529937	No	Yes	76	Yes	0	0	0	0
Breast Cancer	EUR	21_16358382	rs2822993	21	L2	15	3	0.0945773	0.51568	6.98468	0.846156	0.000164789	No	Yes	77	Yes	0	0	0	0
Breast Cancer	EUR	4_38788234	rs6834581	4	L2	10	4	0.319371	0.291631	2.22453	0.962652	0.000118276	No	No	78	Yes	10	4	0	0
Breast Cancer	EUR	4_38788234	rs6834581	4	L1	15	1	0.033118	0.241757	7.3158	0.88633	0.000357124	No	Yes	79	Yes	15	1	0	0
Breast Cancer	EUR	5_44553372	rs4645339	5	L1	1	0	1.0435e-30	1	19.4361	1	0.000715219	No	Yes	80	Yes	0	0	0	0
Breast Cancer	EUR	5_44553372	rs4645339	5	L4	1	0	0.000176504	0.992543	4.31846	1	0.000114616	Yes	No	81	Yes	0	0	0	0
Breast Cancer	EUR	5_44553372	rs4645339	5	L2	20	0	1.20392e-12	0.215355	3.72605	0.988182	0.000330053	No	No	82	Yes	0	0	0	0
Breast Cancer	EUR	5_44553372	rs4645339	5	L5	109	0	1.88872e-36	0.0522155	13.1555	0.98141	0.000812779	No	Yes	83	Yes	0	0	0	0
Breast Cancer	EUR	5_44553372	rs4645339	5	L3	36	3	0.106803	0.0565754	5.09558	0.961502	0.000253861	No	No	84	Yes	0	0	0	0
Breast Cancer	EUR	5_44553372	rs4645339	5	L6	31	3	0.0279493	0.0772913	8.9642	0.924681	0.000516588	No	Yes	85	Yes	0	0	0	0
Breast Cancer	EUR	5_56053479	rs74345699	5	L2	1	0	8.37467e-17	0.971958	10.8762	1	0.000395669	No	Yes	86	Yes	0	0	0	0
Breast Cancer	EUR	5_56053479	rs74345699	5	L5	1	0	3.0236e-05	0.994325	5.61187	1	0.000156262	No	Yes	87	Yes	0	0	0	0
Breast Cancer	EUR	5_56053479	rs74345699	5	L8	1	0	9.0177e-05	0.998446	2.0127	1	0.000144192	Yes	No	88	Yes	0	0	0	0
Breast Cancer	EUR	5_56053479	rs74345699	5	L1	3	0	3.91526e-05	0.445752	21.722	0.9999	0.00160885	No	Yes	89	Yes	0	0	0	0
Breast Cancer	EUR	5_56053479	rs74345699	5	L7	3	0	4.40013e-06	0.525852	0.68769	0.9999	0.000172248	No	No	90	Yes	0	0	0	0
Breast Cancer	EUR	5_56053479	rs74345699	5	L3	2	0	2.3586e-12	0.89283	5.96545	0.944438	0.000288323	Yes	Yes	91	Yes	0	0	0	0
Breast Cancer	EUR	5_56053479	rs74345699	5	L4	3	0	9.31482e-11	0.547512	5.52962	0.933897	0.000252906	No	Yes	92	Yes	0	0	0	0
Breast Cancer	EUR	5_56053479	rs74345699	5	L6	29	2	0.0351166	0.225424	15.695	0.63311	0.000179901	No	Yes	93	Yes	22	2	0	0
Breast Cancer	EUR	6_130357553	rs9388767	6	L1	27	0	0.00336106	0.0551914	7.07097	0.681902	0.000194119	No	Yes	94	Yes	0	0	0	0
Breast Cancer	EUR	9_110822918	rs1369189	9	L2	1	0	7.76573e-44	1	9.18273	1	0.000885019	No	Yes	95	Yes	0	0	0	0
Breast Cancer	EUR	9_110822918	rs1369189	9	L4	1	0	2.99197e-05	0.999345	8.1115	1	0.000248684	No	Yes	96	Yes	0	0	0	0
Breast Cancer	EUR	9_110822918	rs1369189	9	L6	1	0	7.17817e-08	0.999997	0.288868	1	0.000198521	No	No	97	Yes	0	0	0	0
Breast Cancer	EUR	9_110822918	rs1369189	9	L7	1	0	0.000127892	0.976181	3.53065	1	0.000138614	Yes	No	98	Yes	0	0	0	0
Breast Cancer	EUR	9_110822918	rs1369189	9	L9	1	0	0.00163824	0.95909	3.00584	1	0.000110005	Yes	No	99	Yes	0	0	0	0
Breast Cancer	EUR	9_110822918	rs1369189	9	L3	2	0	1.10906e-16	0.548813	7.40242	0.982033	0.000354164	Yes	Yes	100	Yes	0	0	0	0
Breast Cancer	EUR	9_110822918	rs1369189	9	L1	8	0	2.87986e-51	0.613598	16.2582	0.973779	0.00116301	No	Yes	101	Yes	0	0	0	0
Breast Cancer	EUR	9_110822918	rs1369189	9	L8	12	0	0.00287798	0.652005	5.72853	0.626855	0.000116773	No	Yes	102	Yes	0	0	0	0
Breast Cancer	EUR	9_119314851	rs1407243	9	L1	13	1	0.0866949	0.266175	7.00251	0.943162	0.00017598	No	Yes	103	Yes	0	0	0	0
Breast Cancer	EUR	9_129396434	rs10760444	9	L1	3	1	0.3589	0.348386	5.73716	0.991827	0.000102009	No	Yes	104	Yes	0	0	0	0
Colorectal Cancer	EUR	1_55247852	rs12143541	1	L1	1	0	1.00557e-142	1	0.750063	1	0.00402863	No	No	105	Yes	0	0	0	0
Colorectal Cancer	EUR	1_55247852	rs12143541	1	L2	1	0	0	1	0.358301	1	0.223769	No	No	106	Yes	0	0	0	0
Colorectal Cancer	EUR	1_55247852	rs12143541	1	L3	1	0	0	1	5.52919	1	0.242201	No	Yes	107	Yes	0	0	0	0
Colorectal Cancer	EUR	12_57525756	rs4759275	12	L1	14	1	0.0224812	0.171492	5.92632	0.574498	0.000142431	No	Yes	108	Yes	0	0	0	0
Colorectal Cancer	EUR	13_73789622	rs61966321	13	L2	11	0	1.43325e-06	0.223708	6.66435	0.957766	0.000233688	No	Yes	109	Yes	0	0	0	0
Colorectal Cancer	EUR	13_73789622	rs61966321	13	L1	3	0	1.29006e-06	0.8952	7.9404	0.944891	0.000293748	No	Yes	110	Yes	0	0	0	0
Colorectal Cancer	EUR	13_73789622	rs61966321	13	L3	10	9	0.962029	0.376259	7.58185	0.920015	0.000237381	No	Yes	111	Yes	0	0	0	0
Colorectal Cancer	EUR	15_33004247	rs11632715	15	L1	1	0	0	1	15.5059	1	1.59226	No	Yes	112	Yes	0	0	0	0
Colorectal Cancer	EUR	15_33004247	rs11632715	15	L2	1	0	4.50165e-51	1	2.34967	1	0.00375635	No	No	113	Yes	0	0	0	0
Colorectal Cancer	EUR	15_33004247	rs11632715	15	L3	1	0	0	1	1.25492	1	0.0285389	No	No	114	Yes	0	0	0	0
Colorectal Cancer	EUR	15_33004247	rs11632715	15	L4	1	0	0	1	8.12129	1	2.26832	No	Yes	115	Yes	0	0	0	0
Colorectal Cancer	EUR	15_33004247	rs11632715	15	L6	1	0	0	1	1.50938	1	0.425253	No	No	116	Yes	0	0	0	0
Colorectal Cancer	EUR	15_33004247	rs11632715	15	L8	1	0	0	0.999999	9.36822	1	0.450069	No	Yes	117	Yes	0	0	0	0
Colorectal Cancer	EUR	15_33004247	rs11632715	15	L10	2	0	0	0.999999	9.36822	0.9999	0.0441524	No	Yes	118	Yes	0	0	0	0
Colorectal Cancer	EUR	15_67000123	rs3809571	15	L1	1	0	1.72494e-64	1	0.495977	1	0.00176839	No	No	119	Yes	0	0	0	0
Colorectal Cancer	EUR	15_67000123	rs3809571	15	L3	1	0	0	1	0.141157	1	0.555965	Yes	No	120	Yes	0	0	0	0
Colorectal Cancer	EUR	15_67000123	rs3809571	15	L4	1	0	0	1	1.01427	1	0.702671	Yes	No	121	Yes	0	0	0	0
Colorectal Cancer	EUR	15_67000123	rs3809571	15	L5	1	0	0	1	6.91676	1	1.08821	Yes	Yes	122	Yes	0	0	0	0
Colorectal Cancer	EUR	15_67000123	rs3809571	15	L6	1	0	0	1	0.286199	1	0.00908734	No	No	123	Yes	0	0	0	0
Colorectal Cancer	EUR	15_67000123	rs3809571	15	L7	1	0	4.22882e-67	1	2.17575	1	0.00186837	No	No	124	Yes	0	0	0	0
Colorectal Cancer	EUR	15_67000123	rs3809571	15	L8	1	0	9.85721e-189	1	0.272589	1	0.00501648	No	No	125	Yes	0	0	0	0
Colorectal Cancer	EUR	15_67000123	rs3809571	15	L10	1	0	0	1	2.32251	1	0.0174916	No	No	126	Yes	0	0	0	0
Colorectal Cancer	EUR	15_67000123	rs3809571	15	L2	2	0	0	0.816152	1.74155	0.9999	0.00971979	No	No	127	Yes	0	0	0	0
Colorectal Cancer	EUR	15_67000123	rs3809571	15	L9	2	0	0	0.920497	0.457454	0.9999	0.0137391	No	No	128	Yes	0	0	0	0
Colorectal Cancer	EUR	16_80151779	rs2009458	16	L1	28	0	5.79741e-11	0.0860861	8.04535	0.925927	0.000327274	No	Yes	129	Yes	0	0	0	0
Colorectal Cancer	EUR	19_33519927	rs28840750	19	L1	4	2	0.67202	0.589131	11.1306	0.983867	0.000917156	No	Yes	130	Yes	0	0	0	0
Colorectal Cancer	EUR	20_47346494	rs6095261	20	L1	1	0	3.34994e-13	1	9.77648	1	0.000531952	No	Yes	131	Yes	0	0	0	0
Colorectal Cancer	EUR	20_62268149	rs6089946	20	L2	2	0	1.52261e-16	0.52433	0.20295	0.9999	0.000473174	No	No	132	Yes	0	0	0	0
Colorectal Cancer	EUR	20_62268149	rs6089946	20	L1	4	0	7.46041e-14	0.439313	6.59681	0.985096	0.000839323	No	Yes	133	Yes	0	0	0	0
Colorectal Cancer	EUR	3_52529899	rs9863753	3	L2	6	0	9.32898e-07	0.214453	6.47957	0.9999	0.000197319	Yes	Yes	134	Yes	0	0	0	0
Colorectal Cancer	EUR	6_35538006	rs148558396	6	L1	4	0	0.00135897	0.397819	7.49323	0.994272	0.000326859	No	Yes	135	Yes	0	0	0	0
Colorectal Cancer	EUR	6_45572499	rs7752183	6	L1	23	14	0.587169	0.0959017	5.81832	0.978072	0.000181177	No	Yes	136	Yes	0	0	0	0
Colorectal Cancer	EUR	9_113661528	rs10980624	9	L1	26	14	0.552901	0.0502775	5.88184	0.991221	0.000183344	No	Yes	137	Yes	26	14	0	0
Endometrial Cancer	EUR	13_73813982	rs9592895	13	L1	2	0	7.39297e-05	0.847553	8.45897	0.988247	0.00155977	No	Yes	138	Yes	0	0	0	0
Esophageal Cancer	EAS	12_113468711	rs2525858	12	L1	1	0	2.04613e-05	0.997944	7.9119	1	0.0110624	No	Yes	139	Yes	0	0	0	0
Esophageal Cancer	EAS	4_100413669	rs112850336	4	L2	1	0	1.36403e-17	0.95189	13.8475	1	0.0186147	No	Yes	140	Yes	0	0	0	0
Esophageal Cancer	EAS	4_100413669	rs112850336	4	L1	16	0	1.20293e-10	0.336313	14.2921	0.620244	0.00904833	No	Yes	141	Yes	0	0	0	0
Gastric Cancer	EAS	6_32338695	rs3129943	6	L1	1	0	1.25929e-33	1	6.20023	1	0.00640108	No	Yes	142	Yes	0	0	0	0
Gastric Cancer	EAS	6_32990121	rs13197513	6	L1	1	0	1.65124e-24	0.998282	6.20023	1	0.00418902	No	Yes	142	No	0	0	0	0
Gastric Cancer	EAS	6_32338695	rs3129943	6	L2	1	0	9.88992e-26	0.999926	2.97765	1	0.0047017	No	No	143	Yes	0	0	0	0
Gastric Cancer	EAS	6_32990121	rs13197513	6	L3	2	0	2.44135e-09	0.684543	5.61318	0.995856	0.00270122	No	Yes	144	Yes	0	0	0	0
Gastric Cancer	EAS	6_32990121	rs13197513	6	L4	33	0	3.5835e-06	0.0763592	3.49491	0.793188	0.00111996	No	No	145	Yes	0	0	0	0
Gastric Cancer	EAS	6_32990121	rs13197513	6	L2	38	0	1.97008e-11	0.262499	3.58087	0.718872	0.00192409	Yes	No	146	Yes	0	0	0	0
Lung Cancer	EUR	15_78899003	rs56077333	15	L1	1	0	2.45795e-152	1	21.3342	1	0.811525	No	Yes	147	Yes	0	0	0	0
Lung Cancer	EUR	15_78899003	rs56077333	15	L2	1	0	0	1	3.56173	1	16.6677	No	No	148	Yes	0	0	0	0
Lung Cancer	EUR	15_78899003	rs56077333	15	L4	1	0	1.76782e-102	1	0.486589	1	0.00649519	Yes	No	149	Yes	0	0	0	0
Lung Cancer	EUR	15_78899003	rs56077333	15	L5	1	0	0	1	14.9261	1	12.6056	No	Yes	150	Yes	0	0	0	0
Lung Cancer	EUR	6_25885814	rs629444	6	L2	110	1	0.0710435	0.066425	6.13848	0.572822	0.000294121	Yes	Yes	151	Yes	0	0	0	0
Lung Cancer	EUR	6_26520767	rs1535275	6	L2	82	0	4.98958e-05	0.0635524	6.13848	0.528939	0.000303906	Yes	Yes	152	Yes	0	0	0	0
Lung Cancer	EUR	6_30094113	rs115273310	6	L1	1	0	9.54324e-13	0.971118	8.54147	1	0.000856275	No	Yes	153	Yes	0	0	0	0
Lung Cancer	EUR	6_30763291	rs116387714	6	L1	6	0	1.26478e-12	0.831665	8.54147	0.567072	0.000810779	No	Yes	154	Yes	0	0	0	0
Lung Cancer	EUR	6_32335204	rs115200960	6	L2	1	0	2.65309e-30	1	3.77806	1	0.00191292	No	No	155	Yes	0	0	0	0
Lung Cancer	EUR	6_32335204	rs115200960	6	L3	1	0	1.62695e-40	1	4.16399	1	0.00250023	No	No	156	Yes	0	0	0	0
Lung Cancer	EUR	6_32335204	rs115200960	6	L4	1	0	0	1	2.70082	1	0.0242526	No	No	157	Yes	0	0	0	0
Lung Cancer	EUR	6_32335204	rs115200960	6	L5	1	0	3.38164e-28	0.999999	1.7876	1	0.00175376	No	No	158	Yes	0	0	0	0
Lung Cancer	EUR	6_32335204	rs115200960	6	L6	1	0	2.39266e-126	1	1.52254	1	0.0082926	No	No	159	Yes	0	0	0	0
Lung Cancer	EUR	6_32335204	rs115200960	6	L7	1	0	5.73499e-61	1	0.12331	1	0.00382801	No	No	160	Yes	0	0	0	0
Lung Cancer	EUR	6_32335204	rs115200960	6	L9	1	0	1.8568e-73	1	3.44412	1	0.00449806	No	No	161	Yes	0	0	0	0
Lung Cancer	EUR	6_32335204	rs115200960	6	L10	1	0	0	0.989753	2.00282	1	0.0417218	No	No	162	Yes	0	0	0	0
Lung Cancer	EUR	6_32335204	rs115200960	6	L8	2	0	4.7206e-82	0.660199	3.60325	0.9999	0.0049488	No	No	163	Yes	0	0	0	0
Lung Cancer	EUR	6_32335204	rs115200960	6	L1	3	0	1.42386e-65	0.811097	8.85472	0.955359	0.00396282	Yes	Yes	164	Yes	0	0	0	0
Prostate Cancer	EAS	10_80248110	rs11813027	10	L1	33	18	0.530424	0.0426101	7.64835	0.992808	0.0014716	No	Yes	165	Yes	0	0	0	0
Prostate Cancer	EAS	12_53250522	rs117620424	12	L1	1	0	2.1999e-12	1	10.847	1	0.00321379	No	Yes	166	Yes	0	0	0	0
Prostate Cancer	EAS	5_1931676	rs75950172	5	L1	1	0	0	1	15.6582	1	5.20111	No	Yes	167	Yes	0	0	0	0
Prostate Cancer	EAS	5_1931676	rs75950172	5	L2	1	0	0	1	5.23864	1	5.05685	No	No	168	Yes	0	0	0	0
Prostate Cancer	EAS	8_128536360	rs4871810	8	L1	1	0	5.87925e-182	1	30.3988	1	0.0217456	Yes	Yes	169	Yes	0	0	0	0
Prostate Cancer	EAS	8_128536360	rs4871810	8	L2	1	0	0	1	25.9585	1	0.055274	No	Yes	170	Yes	0	0	0	0
Prostate Cancer	EAS	8_128536360	rs4871810	8	L3	1	0	0	1	8.11552	1	0.940594	No	Yes	171	Yes	0	0	0	0
Prostate Cancer	EAS	8_128536360	rs4871810	8	L4	1	0	0	1	23.1893	1	0.711052	No	Yes	172	Yes	0	0	0	0
Prostate Cancer	EAS	8_128536360	rs4871810	8	L5	1	0	0	1	7.77658	1	1.95258	No	Yes	173	Yes	0	0	0	0
Prostate Cancer	EAS	8_128536360	rs4871810	8	L6	1	0	0	1	23.5845	1	5.25271	No	Yes	174	Yes	0	0	0	0
Prostate Cancer	EAS	8_128536360	rs4871810	8	L8	1	0	0	1	23.8689	1	0.443565	No	Yes	175	Yes	0	0	0	0
Prostate Cancer	EUR	1_233517394	rs1294240	1	L1	39	15	0.383801	0.0442228	6.47273	0.987939	9.81442e-05	No	Yes	176	Yes	0	0	0	0
Prostate Cancer	EUR	1_46553785	rs75490316	1	L1	99	7	0.0571208	0.0530766	6.7377	0.962708	8.16874e-05	No	Yes	177	Yes	0	0	0	0
Prostate Cancer	EUR	10_123185303	rs10749415	10	L1	5	0	4.1747e-23	0.652289	10.5357	0.98394	0.000283047	Yes	Yes	178	Yes	0	0	0	0
Prostate Cancer	EUR	10_123185303	rs10749415	10	L5	2	0	2.87773e-07	0.856376	4.06667	0.978012	0.00010973	No	No	179	Yes	0	0	0	0
Prostate Cancer	EUR	10_123185303	rs10749415	10	L2	17	4	0.220981	0.114465	8.04688	0.97523	0.000219333	No	Yes	180	Yes	0	0	0	0
Prostate Cancer	EUR	10_123185303	rs10749415	10	L6	2	0	7.10344e-06	0.578731	5.29412	0.969917	9.55181e-05	Yes	No	181	Yes	0	0	0	0
Prostate Cancer	EUR	10_123185303	rs10749415	10	L3	9	6	0.665438	0.422165	8.25781	0.948698	0.000193702	No	Yes	182	Yes	0	0	0	0
Prostate Cancer	EUR	10_123185303	rs10749415	10	L4	17	0	9.52043e-10	0.277258	4.85714	0.865391	0.000129203	No	No	183	Yes	0	0	0	0
Prostate Cancer	EUR	10_123185303	rs10749415	10	L7	5	0	2.30154e-05	0.818167	4.47143	0.566703	9.56176e-05	No	No	184	Yes	0	0	0	0
Prostate Cancer	EUR	10_126683485	rs10901849	10	L1	5	0	1.11417e-14	0.220538	8.83871	0.9835	0.000235729	No	Yes	185	Yes	0	0	0	0
Prostate Cancer	EUR	10_126683485	rs10901849	10	L2	10	0	0.00194986	0.157362	4.37097	0.757606	5.46568e-05	Yes	No	186	Yes	0	0	0	0
Prostate Cancer	EUR	10_45515172	rs78875291	10	L1	2	0	2.77221e-15	0.598439	9.61842	0.9999	0.000253726	Yes	Yes	187	Yes	0	0	0	0
Prostate Cancer	EUR	10_45515172	rs78875291	10	L2	2	0	6.71151e-13	0.871712	6.63942	0.967154	0.000172223	Yes	Yes	188	Yes	0	0	0	0
Prostate Cancer	EUR	10_45515172	rs78875291	10	L3	4	0	2.59131e-06	0.629868	6.44615	0.755742	9.456e-05	Yes	Yes	189	Yes	0	0	0	0
Prostate Cancer	EUR	10_47599029	rs11599847	10	L2	1	0	1.61569e-24	0.980911	7.16667	1	0.00028906	No	Yes	190	Yes	0	0	0	0
Prostate Cancer	EUR	10_47599029	rs11599847	10	L4	1	0	2.9413e-12	1	9.76471	1	0.000151921	No	Yes	191	Yes	0	0	0	0
Prostate Cancer	EUR	10_47599029	rs11599847	10	L6	1	0	2.27517e-05	0.982038	3.42453	1	7.57016e-05	No	No	192	Yes	0	0	0	0
Prostate Cancer	EUR	10_47599029	rs11599847	10	L8	1	0	3.58851e-05	0.993053	7.50568	1	7.30193e-05	No	Yes	193	Yes	0	0	0	0
Prostate Cancer	EUR	10_47599029	rs11599847	10	L3	2	0	1.2091e-07	0.862101	4.37963	0.9999	0.00024365	No	No	194	Yes	0	0	0	0
Prostate Cancer	EUR	10_47599029	rs11599847	10	L1	4	0	8.48257e-44	0.575041	14.1571	0.979483	0.000516739	No	Yes	195	Yes	0	0	0	0
Prostate Cancer	EUR	10_47599029	rs11599847	10	L9	3	0	1.74884e-14	0.555085	3.73833	0.942189	0.000174812	No	No	196	Yes	0	0	0	0
Prostate Cancer	EUR	10_47599029	rs11599847	10	L7	29	0	4.59869e-06	0.179701	6.74286	0.615876	6.80809e-05	No	Yes	197	Yes	0	0	0	0
Prostate Cancer	EUR	10_5712366	rs4469789	10	L1	1	0	4.6789e-13	0.977126	7.34524	1	0.000189807	No	Yes	198	Yes	0	0	0	0
Prostate Cancer	EUR	10_5712366	rs4469789	10	L2	18	0	0.00154341	0.445429	5.93846	0.801043	0.000120059	No	Yes	199	Yes	0	0	0	0
Prostate Cancer	EUR	10_922861	rs12764024	10	L1	27	0	4.67317e-05	0.180407	7.32468	0.923855	0.000131703	No	Yes	200	Yes	0	0	0	0
Prostate Cancer	EUR	11_102393055	rs17352054	11	L1	2	0	1.0971e-21	0.793552	12.1228	0.993777	0.000367861	No	Yes	201	Yes	0	0	0	0
Prostate Cancer	EUR	11_113574270	rs61903082	11	L1	1	0	3.01002e-15	0.999607	9.91935	1	0.000201349	No	Yes	202	Yes	0	0	0	0
Prostate Cancer	EUR	11_69027770	rs7940107	11	L1	1	0	3.00486e-308	0.999999	32.3889	1	0.00397758	No	Yes	203	Yes	0	0	0	0
Prostate Cancer	EUR	11_69027770	rs7940107	11	L7	1	0	1.44874e-22	0.998836	3.54506	1	0.000348679	No	No	204	Yes	0	0	0	0
Prostate Cancer	EUR	11_69027770	rs7940107	11	L8	1	0	5.59327e-15	1	5.1512	1	0.000202418	No	No	205	Yes	0	0	0	0
Prostate Cancer	EUR	11_69027770	rs7940107	11	L9	1	0	2.38476e-19	1	1.34118	1	0.000298379	No	No	206	Yes	0	0	0	0
Prostate Cancer	EUR	11_69027770	rs7940107	11	L6	5	0	1.6898e-33	0.4745	0.650485	0.9999	0.000402146	No	No	207	Yes	0	0	0	0
Prostate Cancer	EUR	11_69027770	rs7940107	11	L3	3	0	3.45284e-15	0.657999	22.3036	0.997793	0.000235605	No	Yes	208	Yes	0	0	0	0
Prostate Cancer	EUR	11_69027770	rs7940107	11	L2	2	0	3.12789e-51	0.921171	6.12903	0.994366	0.000672693	No	Yes	209	Yes	0	0	0	0
Prostate Cancer	EUR	11_69027770	rs7940107	11	L5	7	0	1.72319e-12	0.516035	9.9887	0.983586	0.000163503	Yes	Yes	210	Yes	0	0	0	0
Prostate Cancer	EUR	11_69027770	rs7940107	11	L4	2	0	8.09995e-16	0.932833	4.05769	0.782039	0.000210649	Yes	No	211	Yes	0	0	0	0
Prostate Cancer	EUR	11_69027770	rs7940107	11	L10	3	0	6.89641e-12	0.569665	0.788698	0.727282	0.000160306	Yes	No	212	Yes	0	0	0	0
Prostate Cancer	EUR	11_7556222	rs78301196	11	L1	1	0	4.23025e-06	0.999993	8.36905	1	0.000168388	No	Yes	213	Yes	0	0	0	0
Prostate Cancer	EUR	11_9081931	rs72547297	11	L1	22	19	0.78058	0.205765	5.94512	0.882283	7.66432e-05	No	Yes	214	Yes	0	0	5	3
Prostate Cancer	EUR	12_102437117	rs4357749	12	L1	76	4	0.0581371	0.0397964	6.22388	0.66747	8.81777e-05	Yes	Yes	215	Yes	0	0	0	0
Prostate Cancer	EUR	12_114652636	rs2003611	12	L2	1	0	3.78602e-09	0.993469	5.93939	1	0.000132747	Yes	Yes	216	Yes	0	0	0	0
Prostate Cancer	EUR	12_114652636	rs2003611	12	L1	2	0	6.3749e-31	0.603036	13.2909	0.995985	0.000694876	No	Yes	217	Yes	0	0	0	0
Prostate Cancer	EUR	12_114652636	rs2003611	12	L3	7	0	1.80777e-06	0.29375	0.558442	0.955244	0.000107788	No	No	218	Yes	0	0	0	0
Prostate Cancer	EUR	12_14980579	rs4764126	12	L2	21	0	0.00029067	0.0631411	6.30488	0.968275	5.90666e-05	No	Yes	219	Yes	0	0	0	0
Prostate Cancer	EUR	12_14980579	rs4764126	12	L1	55	0	4.15716e-06	0.0797744	8.10938	0.948839	0.000112802	No	Yes	220	Yes	0	0	0	0
Prostate Cancer	EUR	12_53272015	rs11831919	12	L1	4	0	4.29707e-06	0.462945	21.0123	0.995601	0.00128509	No	Yes	221	Yes	0	0	0	0
Prostate Cancer	EUR	12_53272015	rs11831919	12	L4	12	0	0.000744171	0.219031	4.61644	0.986852	6.35281e-05	No	No	222	Yes	0	0	0	0
Prostate Cancer	EUR	12_53272015	rs11831919	12	L2	9	2	0.180377	0.556009	6.83929	0.819988	0.000124562	No	Yes	223	Yes	0	0	0	0
Prostate Cancer	EUR	12_53272015	rs11831919	12	L3	14	0	0.000345667	0.212619	5.29148	0.755958	6.86212e-05	No	No	224	Yes	0	0	0	0
Prostate Cancer	EUR	14_53424058	rs62003550	14	L1	15	0	1.10459e-09	0.164643	11.5211	0.974889	0.000303029	No	Yes	225	Yes	0	0	0	0
Prostate Cancer	EUR	14_61161440	rs7154179	14	L6	1	0	8.82583e-08	0.998581	5.12664	1	0.000101216	No	No	226	Yes	0	0	0	0
Prostate Cancer	EUR	14_61161440	rs7154179	14	L2	7	0	9.59462e-05	0.360347	4.39623	0.877591	6.47894e-05	No	No	227	Yes	0	0	0	0
Prostate Cancer	EUR	14_61161440	rs7154179	14	L3	164	0	2.96261e-06	0.0205721	6.78351	0.845115	6.22738e-05	No	Yes	228	Yes	0	0	0	0
Prostate Cancer	EUR	14_61161440	rs7154179	14	L1	53	3	0.0140095	0.212109	7.70968	0.826326	0.000135561	No	Yes	229	Yes	0	0	0	0
Prostate Cancer	EUR	14_61161440	rs7154179	14	L4	5	0	2.71967e-05	0.426319	4.28667	0.676915	6.59059e-05	Yes	No	230	Yes	0	0	0	0
Prostate Cancer	EUR	14_69027523	rs34882439	14	L1	12	0	1.15825e-06	0.147605	5.66447	0.989659	0.00011446	No	Yes	231	Yes	0	0	0	0
Prostate Cancer	EUR	14_69027523	rs34882439	14	L3	17	0	7.65998e-05	0.262119	6.12281	0.988901	0.000112632	No	Yes	232	Yes	0	0	0	0
Prostate Cancer	EUR	14_69027523	rs34882439	14	L2	2	0	8.39935e-07	0.714676	8.30357	0.977863	0.000182395	No	Yes	233	Yes	0	0	0	0
Prostate Cancer	EUR	14_95095434	rs17753556	14	L1	2	0	2.1035e-06	0.619272	6.39614	0.939021	9.29438e-05	No	Yes	234	Yes	0	0	0	0
Prostate Cancer	EUR	14_95095434	rs17753556	14	L2	14	10	0.747803	0.103578	5.61333	0.786842	6.94703e-05	No	Yes	235	Yes	0	0	0	0
Prostate Cancer	EUR	15_66705043	rs80326387	15	L1	30	1	0.0986657	0.239419	8.33871	0.886554	0.000163843	No	Yes	236	Yes	0	0	0	0
Prostate Cancer	EUR	15_66705043	rs80326387	15	L2	3	0	6.42131e-05	0.818337	5.62712	0.817654	7.95085e-05	No	Yes	237	Yes	0	0	0	0
Prostate Cancer	EUR	16_54455018	rs12920199	16	L1	2	0	1.74563e-10	0.631381	7.11111	0.966853	0.000143047	No	Yes	238	Yes	0	0	0	0
Prostate Cancer	EUR	16_54455018	rs12920199	16	L2	9	0	0.000524013	0.210152	6.74138	0.838328	0.000133543	No	Yes	239	Yes	0	0	0	0
Prostate Cancer	EUR	16_54455018	rs12920199	16	L4	40	2	0.0705492	0.10334	3.6087	0.701733	5.03438e-05	Yes	No	240	Yes	0	0	0	0
Prostate Cancer	EUR	16_57693055	rs16958674	16	L3	1	0	1.75139e-06	0.995719	5.1875	1	0.000113201	Yes	No	241	Yes	0	0	0	0
Prostate Cancer	EUR	16_57693055	rs16958674	16	L5	1	0	0.000979454	0.985017	4.93788	1	7.01816e-05	No	No	242	Yes	0	0	0	0
Prostate Cancer	EUR	16_57693055	rs16958674	16	L1	2	2	0.989385	0.901123	8.1791	0.976207	0.000118691	No	Yes	243	Yes	0	0	0	0
Prostate Cancer	EUR	16_57693055	rs16958674	16	L4	4	0	3.59757e-05	0.583304	6.7069	0.946644	7.8987e-05	No	Yes	244	Yes	0	0	0	0
Prostate Cancer	EUR	16_57693055	rs16958674	16	L2	2	0	3.78507e-09	0.894962	7.01274	0.922827	0.000128059	No	Yes	245	Yes	0	0	0	0
Prostate Cancer	EUR	17_36104304	rs113656333	17	L1	1	0	2.46044e-266	1	36.9643	1	0.00346737	No	Yes	246	Yes	0	0	0	0
Prostate Cancer	EUR	17_36104304	rs113656333	17	L2	1	0	1.69671e-69	0.999997	16.3662	1	0.000851907	No	Yes	247	Yes	0	0	0	0
Prostate Cancer	EUR	17_36104304	rs113656333	17	L3	1	0	2.02856e-13	0.999879	4.64	1	0.000187856	No	No	248	Yes	0	0	0	0
Prostate Cancer	EUR	17_36104304	rs113656333	17	L5	1	0	3.91191e-21	1	18.7303	1	0.000268083	No	Yes	249	Yes	0	0	0	0
Prostate Cancer	EUR	17_36104304	rs113656333	17	L7	1	0	2.0666e-13	0.999993	2.66759	1	0.000197622	No	No	250	Yes	0	0	0	0
Prostate Cancer	EUR	17_36104304	rs113656333	17	L10	1	0	3.74327e-07	0.967589	2.10224	1	0.000117453	No	No	251	Yes	0	0	0	0
Prostate Cancer	EUR	17_36104304	rs113656333	17	L9	3	0	1.56376e-09	0.433353	0.601227	0.936809	0.000136747	Yes	No	252	Yes	0	0	0	0
Prostate Cancer	EUR	17_36104304	rs113656333	17	L6	5	0	1.1502e-20	0.307558	4.28333	0.895042	0.000269527	No	No	253	Yes	0	0	0	0
Prostate Cancer	EUR	17_36104304	rs113656333	17	L8	4	1	0.0731293	0.420701	5.26761	0.825261	0.000166561	No	No	254	Yes	0	0	0	0
Prostate Cancer	EUR	17_36104304	rs113656333	17	L4	3	0	1.06916e-14	0.616984	7.14741	0.813103	0.000204066	No	Yes	255	Yes	0	0	0	0
Prostate Cancer	EUR	17_7790138	rs78044421	17	L2	1	0	1.25691e-32	1	9.11111	1	0.000412676	No	Yes	256	Yes	0	0	0	0
Prostate Cancer	EUR	17_7790138	rs78044421	17	L4	1	0	1.70134e-09	0.999601	7.10448	1	0.000142265	Yes	Yes	257	Yes	0	0	0	0
Prostate Cancer	EUR	17_7790138	rs78044421	17	L5	1	0	0.000414465	0.985936	3.90024	1	9.0359e-05	No	No	258	Yes	0	0	0	0
Prostate Cancer	EUR	17_7790138	rs78044421	17	L6	1	0	0.000102637	0.955149	1.45957	1	9.81508e-05	No	No	259	Yes	0	0	0	0
Prostate Cancer	EUR	17_7790138	rs78044421	17	L1	13	0	1.05579e-32	0.168068	12.7647	0.939012	0.000385036	No	Yes	260	Yes	0	0	0	0
Prostate Cancer	EUR	17_7790138	rs78044421	17	L9	2	0	0.00129326	0.934132	2.98413	0.936319	8.55308e-05	Yes	No	261	Yes	0	0	0	0
Prostate Cancer	EUR	17_7790138	rs78044421	17	L8	22	0	0.00286163	0.14321	4.27642	0.71237	6.82947e-05	No	No	262	Yes	0	0	0	0
Prostate Cancer	EUR	17_7790138	rs78044421	17	L3	5	0	6.00154e-06	0.591701	4.14035	0.61499	0.000113066	Yes	No	263	Yes	0	0	0	0
Prostate Cancer	EUR	17_7790138	rs78044421	17	L7	83	65	0.70239	0.0958933	6.37113	0.59818	8.05081e-05	No	Yes	264	Yes	0	0	8	2
Prostate Cancer	EUR	18_60991917	rs11660715	18	L1	4	1	0.01521	0.536004	8.17857	0.968816	0.000163243	No	Yes	265	Yes	0	0	0	0
Prostate Cancer	EUR	18_76715856	rs1789250	18	L1	2	0	1.35991e-27	0.593044	11.9194	0.9999	0.000338533	No	Yes	266	Yes	0	0	0	0
Prostate Cancer	EUR	18_76715856	rs1789250	18	L2	51	0	4.57699e-08	0.0277473	6.54098	0.99504	0.000100822	No	Yes	267	Yes	0	0	0	0
Prostate Cancer	EUR	19_38169881	rs77379396	19	L2	1	0	4.97822e-06	0.985303	6.57143	1	8.56944e-05	No	Yes	268	Yes	0	0	0	0
Prostate Cancer	EUR	19_38169881	rs77379396	19	L1	137	0	1.44946e-06	0.0214438	7.76923	0.830363	0.00011607	No	Yes	269	Yes	0	0	0	0
Prostate Cancer	EUR	19_38808573	rs112539886	19	L1	4	0	3.47228e-64	0.57353	17.9091	0.991419	0.00079775	No	Yes	270	Yes	0	0	0	0
Prostate Cancer	EUR	19_38808573	rs112539886	19	L2	20	0	5.47775e-11	0.0991704	7.76923	0.940402	0.000127472	Yes	Yes	271	Yes	0	0	0	0
Prostate Cancer	EUR	19_38808573	rs112539886	19	L3	7	0	0.000220768	0.512348	6.57143	0.793121	6.04194e-05	No	Yes	272	Yes	0	0	0	0
Prostate Cancer	EUR	19_51361757	rs17632542	19	L3	1	0	5.9163e-18	1	7.88112	1	0.00023187	No	Yes	273	Yes	0	0	0	0
Prostate Cancer	EUR	19_51361757	rs17632542	19	L5	1	0	7.5293e-11	0.999995	2.90789	1	0.000163246	No	No	274	Yes	0	0	0	0
Prostate Cancer	EUR	19_51361757	rs17632542	19	L6	1	0	2.71478e-12	0.999999	3.94615	1	0.000177744	No	No	275	Yes	0	0	0	0
Prostate Cancer	EUR	19_51361757	rs17632542	19	L7	1	0	7.56718e-41	1	3.02757	1	0.00048684	No	No	276	Yes	0	0	0	0
Prostate Cancer	EUR	19_51361757	rs17632542	19	L1	3	3	0.996373	0.458891	27.9459	0.9999	0.00253039	No	Yes	277	Yes	0	0	0	0
Prostate Cancer	EUR	19_51361757	rs17632542	19	L9	2	0	4.47014e-18	0.935638	1.07001	0.9999	0.00023216	Yes	No	278	Yes	0	0	0	0
Prostate Cancer	EUR	19_51361757	rs17632542	19	L8	2	0	6.17381e-12	0.819332	6.6	0.952956	0.000159359	No	Yes	279	Yes	0	0	0	0
Prostate Cancer	EUR	19_51361757	rs17632542	19	L2	3	0	3.27132e-22	0.583738	15.0156	0.902358	0.000272743	No	Yes	280	Yes	0	0	0	0
Prostate Cancer	EUR	19_51361757	rs17632542	19	L4	8	0	4.49834e-10	0.451749	8.13393	0.870554	0.000143425	No	Yes	281	Yes	0	0	0	0
Prostate Cancer	EUR	2_173309618	rs13410475	2	L4	1	0	0.000391323	0.963522	2.63918	1	7.63904e-05	No	No	282	Yes	0	0	0	0
Prostate Cancer	EUR	2_173309618	rs13410475	2	L1	9	5	0.219929	0.385152	18.7669	0.9999	0.000998134	No	Yes	283	Yes	0	0	2	0
Prostate Cancer	EUR	2_173309618	rs13410475	2	L3	3	0	1.20062e-06	0.475278	1.55489	0.9999	9.99897e-05	No	No	284	Yes	0	0	0	0
Prostate Cancer	EUR	2_173309618	rs13410475	2	L2	2	0	0.00193364	0.617305	8.71429	0.99787	0.000151728	No	Yes	285	Yes	0	0	0	0
Prostate Cancer	EUR	2_238390739	rs7591065	2	L1	10	0	2.48738e-06	0.115795	10.1	0.990498	0.000251697	No	Yes	286	Yes	0	0	0	0
Prostate Cancer	EUR	2_242254317	rs55659209	2	L1	1	0	1.74827e-38	0.999605	13.147	1	0.000492624	No	Yes	287	Yes	0	0	0	0
Prostate Cancer	EUR	2_242254317	rs55659209	2	L2	1	0	3.94921e-51	1	12.0273	1	0.000646317	No	Yes	288	Yes	0	0	0	0
Prostate Cancer	EUR	2_242254317	rs55659209	2	L4	1	1	1	1	5.53333	1	0.000235451	No	Yes	289	Yes	0	0	0	0
Prostate Cancer	EUR	2_242254317	rs55659209	2	L8	1	0	0.000291019	0.997346	1.48384	1	0.000106579	No	No	290	Yes	0	0	0	0
Prostate Cancer	EUR	2_242254317	rs55659209	2	L6	5	2	0.31194	0.334328	3	0.9999	0.000135886	No	No	291	Yes	0	0	0	0
Prostate Cancer	EUR	2_242254317	rs55659209	2	L5	2	0	1.01771e-12	0.947563	9.26866	0.989008	0.000233606	No	Yes	292	Yes	0	0	0	0
Prostate Cancer	EUR	2_242254317	rs55659209	2	L3	2	0	1.42753e-18	0.940281	13.0833	0.982618	0.000417022	No	Yes	293	Yes	0	0	0	0
Prostate Cancer	EUR	2_242254317	rs55659209	2	L7	7	2	0.765844	0.738312	4.23684	0.9717	0.000110495	No	No	294	Yes	0	0	0	0
Prostate Cancer	EUR	2_66652885	rs74702681	2	L1	15	12	0.889561	0.367997	7.47191	0.799808	0.000132185	No	Yes	295	Yes	0	0	1	0
Prostate Cancer	EUR	20_62234688	rs13043510	20	L1	1	0	3.00525e-22	1	14.1647	1	0.000420899	No	Yes	296	Yes	0	0	0	0
Prostate Cancer	EUR	20_62234688	rs13043510	20	L3	1	0	1.29064e-05	0.999895	10.8305	1	0.000367231	No	Yes	297	Yes	0	0	0	0
Prostate Cancer	EUR	20_62234688	rs13043510	20	L5	1	0	1.23914e-06	0.990362	5.73684	1	0.00012066	No	Yes	298	Yes	0	0	0	0
Prostate Cancer	EUR	20_62234688	rs13043510	20	L2	2	0	3.97659e-30	0.863046	9.75472	0.988207	0.000434795	No	Yes	299	Yes	0	0	0	0
Prostate Cancer	EUR	22_43423903	rs12165600	22	L1	1	0	1.24325e-115	1	23.7818	1	0.0013763	No	Yes	300	Yes	0	0	0	0
Prostate Cancer	EUR	22_43423903	rs12165600	22	L2	1	0	4.36482e-39	0.999262	17.8496	1	0.000479583	No	Yes	301	Yes	0	0	0	0
Prostate Cancer	EUR	22_43423903	rs12165600	22	L5	1	0	7.55398e-08	0.997411	3.15768	1	0.000112524	No	No	302	Yes	0	0	0	0
Prostate Cancer	EUR	22_43423903	rs12165600	22	L8	2	0	2.00672e-05	0.93222	0.701205	0.9999	8.55072e-05	Yes	No	303	Yes	0	0	0	0
Prostate Cancer	EUR	22_43423903	rs12165600	22	L4	2	0	4.42083e-10	0.718004	7.12121	0.994936	0.000141357	No	Yes	304	Yes	0	0	0	0
Prostate Cancer	EUR	22_43423903	rs12165600	22	L6	3	0	2.21528e-06	0.8193	3.91071	0.939271	9.56621e-05	Yes	No	305	Yes	0	0	0	0
Prostate Cancer	EUR	22_43423903	rs12165600	22	L3	3	0	5.19732e-17	0.581699	3.77113	0.933403	0.000234508	No	No	306	Yes	0	0	0	0
Prostate Cancer	EUR	22_43423903	rs12165600	22	L9	10	0	1.05798e-06	0.40661	11.9836	0.926525	8.66667e-05	No	Yes	307	Yes	0	0	0	0
Prostate Cancer	EUR	22_43423903	rs12165600	22	L7	6	0	2.18887e-05	0.788673	2.52484	0.89344	0.000102545	No	No	308	Yes	0	0	0	0
Prostate Cancer	EUR	3_107075797	rs12695170	3	L1	4	0	1.11115e-18	0.366075	8.60714	0.989536	0.000212618	No	Yes	309	Yes	0	0	0	0
Prostate Cancer	EUR	3_107075797	rs12695170	3	L2	2	0	3.64487e-09	0.544052	3.67327	0.987046	0.000103193	No	No	310	Yes	0	0	0	0
Prostate Cancer	EUR	3_107075797	rs12695170	3	L4	33	0	0.0058487	0.155522	6.4697	0.553379	5.58973e-05	No	Yes	311	Yes	0	0	0	0
Prostate Cancer	EUR	3_113233188	rs16861103	3	L1	4	0	5.37169e-54	0.751762	15.4727	0.988303	0.000711783	No	Yes	312	Yes	0	0	0	0
Prostate Cancer	EUR	3_113233188	rs16861103	3	L2	4	0	0.000259418	0.442911	2.19298	0.882612	7.18534e-05	Yes	No	313	Yes	0	0	0	0
Prostate Cancer	EUR	3_152158195	rs73011743	3	L1	58	1	0.0147234	0.0670056	7.32292	0.896394	0.000132116	No	Yes	314	Yes	0	0	0	0
Prostate Cancer	EUR	3_169799704	rs12493804	3	L1	1	0	3.44013e-108	1	22.9722	1	0.00159343	No	Yes	315	Yes	0	0	0	0
Prostate Cancer	EUR	3_169799704	rs12493804	3	L2	1	0	7.27227e-13	0.9666	5.90909	1	0.000506609	No	Yes	316	Yes	0	0	0	0
Prostate Cancer	EUR	3_169799704	rs12493804	3	L5	1	0	1.69304e-06	0.984271	2.60146	1	0.000102928	No	No	317	Yes	0	0	0	0
Prostate Cancer	EUR	3_169799704	rs12493804	3	L9	1	0	2.3779e-08	0.998667	4.15333	1	0.000119695	No	No	318	Yes	0	0	0	0
Prostate Cancer	EUR	3_169799704	rs12493804	3	L10	1	0	2.34674e-08	0.958593	10.5167	1	0.000121701	No	Yes	319	Yes	0	0	0	0
Prostate Cancer	EUR	3_169799704	rs12493804	3	L3	15	0	3.90202e-23	0.139921	5.54839	0.994927	0.000276658	No	Yes	320	Yes	0	0	0	0
Prostate Cancer	EUR	3_169799704	rs12493804	3	L4	2	0	7.89161e-12	0.869482	5.26277	0.791265	0.000157322	No	No	321	Yes	0	0	0	0
Prostate Cancer	EUR	3_23437909	rs13059557	3	L1	3	0	1.34163e-09	0.395508	8.44118	0.9999	0.000149151	No	Yes	322	Yes	0	0	0	0
Prostate Cancer	EUR	3_23437909	rs13059557	3	L2	9	0	0.00385437	0.37193	6.18033	0.784671	5.69266e-05	No	Yes	323	Yes	0	0	0	0
Prostate Cancer	EUR	4_170077432	rs9312445	4	L1	34	7	0.106794	0.0853444	6.29508	0.870359	9.30049e-05	No	Yes	324	Yes	0	0	0	0
Prostate Cancer	EUR	5_44290311	rs16873923	5	L1	42	0	0.000126845	0.326853	7.11864	0.909501	0.000107821	No	Yes	325	Yes	0	0	0	0
Prostate Cancer	EUR	5_52663928	rs55685432	5	L1	25	23	0.936196	0.0884313	5.55128	0.704235	5.67819e-05	No	Yes	326	Yes	0	0	0	0
Prostate Cancer	EUR	5_56251660	rs331497	5	L1	64	3	0.177426	0.0920308	6.1	0.689365	7.80303e-05	No	Yes	327	Yes	29	3	0	0
Prostate Cancer	EUR	6_107593547	rs9480761	6	L1	13	1	0.0677818	0.151324	7.22667	0.934827	0.00012758	No	Yes	328	Yes	0	0	0	0
Prostate Cancer	EUR	6_117167196	rs34050898	6	L1	14	0	1.08519e-34	0.313938	14.9	0.990828	0.000544379	No	Yes	329	Yes	0	0	0	0
Prostate Cancer	EUR	6_130356608	rs9375694	6	L1	12	0	0.000839981	0.161928	7.07576	0.715816	7.39391e-05	No	Yes	330	Yes	0	0	0	0
Prostate Cancer	EUR	6_130356608	rs9375694	6	L2	2	0	0.0333445	0.923913	7	0.668221	7.52822e-05	No	Yes	331	Yes	0	0	0	0
Prostate Cancer	EUR	6_160740721	rs3103349	6	L1	1	0	1.91442e-25	0.994456	17.3667	1	0.000494626	No	Yes	332	Yes	0	0	0	0
Prostate Cancer	EUR	6_160740721	rs3103349	6	L2	1	0	1.99302e-24	1	14.541	1	0.000333729	No	Yes	333	Yes	0	0	0	0
Prostate Cancer	EUR	6_160740721	rs3103349	6	L3	1	0	1.12054e-23	0.995797	11.0727	1	0.000316737	No	Yes	334	Yes	0	0	0	0
Prostate Cancer	EUR	6_160740721	rs3103349	6	L4	1	0	8.78402e-14	1	9.59375	1	0.000183321	No	Yes	335	Yes	0	0	0	0
Prostate Cancer	EUR	6_160740721	rs3103349	6	L5	1	0	4.54422e-13	1	9.00833	1	0.000193765	No	Yes	336	Yes	0	0	0	0
Prostate Cancer	EUR	6_160740721	rs3103349	6	L7	1	0	9.63004e-10	0.999975	4.1875	1	0.000136732	No	No	337	Yes	0	0	0	0
Prostate Cancer	EUR	6_160740721	rs3103349	6	L9	1	0	7.73273e-06	0.997833	10.5899	1	0.000112196	No	Yes	338	Yes	0	0	0	0
Prostate Cancer	EUR	6_160740721	rs3103349	6	L8	2	0	1.57761e-06	0.548418	5.56477	0.911861	0.000111088	Yes	Yes	339	Yes	0	0	0	0
Prostate Cancer	EUR	6_160740721	rs3103349	6	L10	3	0	3.62795e-06	0.589693	2.21515	0.86507	9.30972e-05	No	No	340	Yes	0	0	0	0
Prostate Cancer	EUR	6_1682567	rs2814818	6	L1	4	3	0.796869	0.301419	6.52459	0.815415	0.000104708	No	Yes	341	Yes	0	0	0	0
Prostate Cancer	EUR	6_26489006	rs7750131	6	L2	109	42	0.584954	0.0641046	5.87778	0.73216	6.64456e-05	Yes	Yes	342	Yes	0	0	0	0
Prostate Cancer	EUR	6_27309304	rs72839470	6	L3	5	0	1.2529e-05	0.284241	2.50279	0.977423	8.04223e-05	No	No	343	Yes	0	0	0	0
Prostate Cancer	EUR	6_27309304	rs72839470	6	L1	85	0	1.23585e-05	0.113651	6.44211	0.761169	8.59446e-05	Yes	Yes	344	Yes	0	0	0	0
Prostate Cancer	EUR	6_27309304	rs72839470	6	L2	105	55	0.582154	0.0637396	5.72527	0.751485	0.000130564	Yes	Yes	345	Yes	0	0	0	0
Prostate Cancer	EUR	6_28485477	rs114283908	6	L2	49	35	0.842885	0.0797437	6.47706	0.930881	9.96095e-05	No	Yes	346	Yes	0	0	0	0
Prostate Cancer	EUR	6_28485477	rs114283908	6	L1	136	0	2.25379e-07	0.0355982	6.7125	0.594037	7.80711e-05	Yes	Yes	347	Yes	0	0	0	0
Prostate Cancer	EUR	6_30741305	rs3095335	6	L4	3	0	7.08257e-11	0.887571	7.89831	0.957524	0.000145491	Yes	Yes	348	Yes	0	0	0	0
Prostate Cancer	EUR	6_30741305	rs3095335	6	L1	57	0	3.21487e-13	0.146251	10.8	0.866988	0.000155215	No	Yes	349	Yes	0	0	0	0
Prostate Cancer	EUR	6_30741305	rs3095335	6	L5	167	0	2.37e-08	0.0453654	6.05263	0.866368	9.18558e-05	Yes	Yes	350	Yes	0	0	0	0
Prostate Cancer	EUR	6_30741305	rs3095335	6	L2	9	0	3.39287e-11	0.458683	9.95714	0.861194	0.000180488	Yes	Yes	351	Yes	0	0	0	0
Prostate Cancer	EUR	6_30741305	rs3095335	6	L3	34	1	0.00573875	0.848017	6.96429	0.793219	0.000110973	No	Yes	352	Yes	0	0	0	0
Prostate Cancer	EUR	6_30741305	rs3095335	6	L6	9	0	0.000485014	0.343332	2.73936	0.606107	5.72007e-05	No	No	353	Yes	0	0	0	0
Prostate Cancer	EUR	6_32154285	rs204995	6	L1	1	0	1.14534e-14	1	8.37931	1	0.000293922	No	Yes	354	Yes	0	0	0	0
Prostate Cancer	EUR	6_32154285	rs204995	6	L2	1	0	6.75285e-27	1	4.09231	1	0.000364263	Yes	No	355	Yes	0	0	0	0
Prostate Cancer	EUR	6_32154285	rs204995	6	L3	1	0	5.96416e-29	0.999999	3.26667	1	0.000374823	No	No	356	Yes	0	0	0	0
Prostate Cancer	EUR	6_32154285	rs204995	6	L4	1	0	1.02468e-25	1	3.29932	1	0.000335281	No	No	357	Yes	0	0	0	0
Prostate Cancer	EUR	6_32977535	rs396090	6	L2	1	0	1.81537e-22	1	3.29932	1	0.000286386	Yes	No	357	No	0	0	0	0
Prostate Cancer	EUR	6_32154285	rs204995	6	L5	1	0	3.29692e-22	0.99408	8.925	1	0.000325245	Yes	Yes	358	Yes	0	0	0	0
Prostate Cancer	EUR	6_32977535	rs396090	6	L1	1	0	4.07879e-20	0.981409	8.925	1	0.000277643	No	Yes	358	No	0	0	0	0
Prostate Cancer	EUR	6_32154285	rs204995	6	L8	1	0	5.27122e-12	1	4.25397	1	0.00018919	Yes	No	359	Yes	0	0	0	0
Prostate Cancer	EUR	6_32154285	rs204995	6	L7	2	0	4.8791e-18	0.910602	2.32911	0.726529	0.000247817	No	No	360	Yes	0	0	0	0
Prostate Cancer	EUR	6_32154285	rs204995	6	L9	18	0	0.000221975	0.147656	7.68966	0.682294	7.64898e-05	No	Yes	361	Yes	0	0	0	0
Prostate Cancer	EUR	6_32154285	rs204995	6	L6	4	0	4.20908e-06	0.879563	6.0443	0.502273	9.77303e-05	Yes	Yes	362	Yes	0	0	0	0
Prostate Cancer	EUR	6_32977535	rs396090	6	L4	1	0	6.68397e-15	1	7.67164	1	0.000207475	No	Yes	363	Yes	0	0	0	0
Prostate Cancer	EUR	6_32977535	rs396090	6	L3	42	0	0.000720719	0.0892697	5.78947	0.753652	6.34058e-05	Yes	Yes	364	Yes	0	0	0	0
Prostate Cancer	EUR	6_34538544	rs6912923	6	L1	166	0	1.15722e-08	0.0486117	7.50877	0.936622	0.000105093	No	Yes	365	Yes	0	0	0	0
Prostate Cancer	EUR	6_34538544	rs6912923	6	L2	11	2	0.132589	0.254735	6.7549	0.727606	8.20106e-05	No	Yes	366	Yes	0	0	0	0
Prostate Cancer	EUR	6_41544494	rs1886816	6	L1	7	4	0.416412	0.396136	15.3833	0.997496	0.000708415	No	Yes	367	Yes	0	0	0	0
Prostate Cancer	EUR	6_41544494	rs1886816	6	L2	8	0	4.72382e-07	0.24549	3.05172	0.86251	9.68406e-05	No	No	368	Yes	0	0	0	0
Prostate Cancer	EUR	7_1928159	rs4513875	7	L1	26	2	0.0921937	0.168864	6.53448	0.906554	0.000125762	No	Yes	369	Yes	0	0	0	0
Prostate Cancer	EUR	7_20374338	rs4419720	7	L1	8	0	5.14515e-17	0.661907	9.39655	0.94717	0.000207052	Yes	Yes	370	Yes	0	0	0	0
Prostate Cancer	EUR	7_20374338	rs4419720	7	L2	29	2	0.0196454	0.401175	7.28814	0.656244	0.000117301	No	Yes	371	Yes	0	0	0	0
Prostate Cancer	EUR	7_27893086	rs28432782	7	L1	1	0	5.35112e-115	0.999882	21.6462	1	0.0013671	No	Yes	372	Yes	0	0	0	0
Prostate Cancer	EUR	7_27893086	rs28432782	7	L4	1	0	1.57183e-05	0.995723	1.77387	1	8.82177e-05	No	No	373	Yes	0	0	0	0
Prostate Cancer	EUR	7_27893086	rs28432782	7	L2	9	0	2.45109e-14	0.398076	12.6182	0.982047	0.000217718	No	Yes	374	Yes	0	0	0	0
Prostate Cancer	EUR	7_27893086	rs28432782	7	L3	9	0	1.67924e-09	0.613922	3.85246	0.846704	0.000128236	No	No	375	Yes	0	0	0	0
Prostate Cancer	EUR	7_40855720	rs12701837	7	L1	2	0	5.25175e-10	0.926147	9.85938	0.95913	0.000243551	No	Yes	376	Yes	0	0	0	0
Prostate Cancer	EUR	8_23494093	rs75493618	8	L1	1	0	5.87276e-164	0.952001	24.3636	1	0.00215466	No	Yes	377	Yes	0	0	0	0
Prostate Cancer	EUR	8_23494093	rs75493618	8	L3	1	0	1.70208e-12	1	4.24	1	0.000166458	Yes	No	378	Yes	0	0	0	0
Prostate Cancer	EUR	8_23494093	rs75493618	8	L7	1	0	7.99766e-06	0.994296	1.47368	1	8.93545e-05	No	No	379	Yes	0	0	0	0
Prostate Cancer	EUR	8_23494093	rs75493618	8	L8	3	0	5.96718e-05	0.885607	2.09162	0.9999	7.87779e-05	Yes	No	380	Yes	0	0	0	0
Prostate Cancer	EUR	8_23494093	rs75493618	8	L6	6	0	3.95523e-05	0.268264	0.364341	0.98914	7.41681e-05	No	No	381	Yes	0	0	0	0
Prostate Cancer	EUR	8_23494093	rs75493618	8	L2	14	1	0.332261	0.330979	6.59016	0.984374	0.00046747	No	Yes	382	Yes	0	0	0	0
Prostate Cancer	EUR	8_23494093	rs75493618	8	L4	3	0	4.98178e-07	0.637409	4.91045	0.966293	0.000166358	Yes	No	383	Yes	0	0	0	0
Prostate Cancer	EUR	8_23494093	rs75493618	8	L5	6	0	0.00199133	0.316546	5.71429	0.813928	0.000128369	No	Yes	384	Yes	0	0	0	0
Prostate Cancer	EUR	8_71598192	rs77992102	8	L1	83	19	0.0561895	0.1517	6.72642	0.727085	9.33825e-05	No	Yes	385	Yes	0	0	0	0
Prostate Cancer	EUR	9_22000841	rs3218002	9	L1	9	0	0.00164216	0.220381	6.57895	0.993371	0.00013013	No	Yes	386	Yes	0	0	0	0
Prostate Cancer	EUR	9_22000841	rs3218002	9	L2	7	0	4.2372e-05	0.252245	4.53763	0.951235	6.90895e-05	No	No	387	Yes	0	0	0	0
Prostate Cancer	EUR	9_33827694	rs10971721	9	L1	64	0	3.64624e-06	0.055975	7.63158	0.962888	0.00012803	No	Yes	388	Yes	0	0	0	0
Renal Cancer	EUR	12_125320850	rs4765623	12	L1	8	3	0.377171	0.211906	9.85567	0.984069	0.000973071	No	Yes	389	Yes	0	0	0	0
Renal Cancer	EUR	12_26466958	rs11533432	12	L1	11	0	4.42786e-31	0.232279	12.7268	0.991818	0.00186201	No	Yes	390	Yes	0	0	0	0
Renal Cancer	EUR	14_73798110	rs8016921	14	L1	1	0	0	1	1.28584	1	1.87361	No	No	391	Yes	1	0	0	0
Renal Cancer	EUR	14_73798110	rs8016921	14	L2	1	0	0	1	1.56327	1	2.17004	No	No	392	Yes	1	0	0	0
Renal Cancer	EUR	14_73798110	rs8016921	14	L3	1	0	0	1	1.16406	1	8.91254	No	No	393	Yes	1	0	0	0
Renal Cancer	EUR	14_73798110	rs8016921	14	L4	1	0	0	1	0.586195	1	14.2177	Yes	No	394	Yes	0	0	0	0
Renal Cancer	EUR	14_73798110	rs8016921	14	L5	1	0	0	1	0.951525	1	13.0393	Yes	No	395	Yes	0	0	0	0
Renal Cancer	EUR	14_73798110	rs8016921	14	L6	1	0	0	1	7.23886	1	14.8656	Yes	Yes	396	Yes	0	0	0	0
Renal Cancer	EUR	15_66705043	rs80326387	15	L1	28	1	0.0103213	0.120655	6.90004	0.652023	0.000442248	No	Yes	397	Yes	0	0	0	0
Renal Cancer	EUR	20_62268341	rs71325459	20	L2	1	0	2.63102e-06	0.999103	6.37116	1	0.000409421	No	Yes	398	Yes	0	0	0	0
Renal Cancer	EUR	20_62268341	rs71325459	20	L3	2	1	0.186949	0.799424	5.8773	0.931187	0.000362546	No	Yes	399	Yes	0	0	0	0
Renal Cancer	EUR	7_128580680	rs3807306	7	L1	6	5	0.954026	0.597905	8.24452	0.878959	0.000657734	No	Yes	400	Yes	0	0	0	0
Renal Cancer	EUR	7_1919539	rs4721146	7	L1	1	0	0	1	9.85095	1	1.59125	No	Yes	401	Yes	0	0	0	0
Renal Cancer	EUR	7_1919539	rs4721146	7	L2	1	0	0	1	0.579272	1	0.170563	No	No	402	Yes	0	0	0	0
Renal Cancer	EUR	7_1919539	rs4721146	7	L3	1	0	0	1	6.96384	1	0.166443	No	Yes	403	Yes	0	0	0	0
Renal Cancer	EUR	7_1919539	rs4721146	7	L4	1	0	0	1	3.22597	1	1.91306	No	No	404	Yes	0	0	0	0
Renal Cancer	EUR	7_1919539	rs4721146	7	L5	1	0	0	1	10.4466	1	1.77262	No	Yes	405	Yes	0	0	0	0
Renal Cancer	EUR	7_1919539	rs4721146	7	L8	1	0	0	1	3.0345	1	4.73558	No	No	406	Yes	0	0	0	0
Renal Cancer	EUR	7_1919539	rs4721146	7	L10	1	0	0	1	3.12331	1	1.52443	No	No	407	Yes	0	0	0	0
Renal Cancer	EUR	7_50743947	rs56200772	7	L1	24	18	0.685375	0.103418	8.7025	0.972519	0.000795465	No	Yes	408	Yes	0	0	2	0
Squamous Cell Carcinoma	EUR	1_150339516	rs12121966	1	L2	95	59	0.626695	0.0186082	5.8843	0.969811	0.000867568	No	Yes	409	Yes	0	0	0	0
Squamous Cell Carcinoma	EUR	1_150339516	rs12121966	1	L1	122	0	6.85008e-19	0.0400727	10.278	0.724093	0.00301025	Yes	Yes	410	Yes	0	0	0	0
Squamous Cell Carcinoma	EUR	1_161658821	rs61804206	1	L1	2	0	0.00246628	0.889187	6.75523	0.969196	0.00152598	No	Yes	411	Yes	0	0	0	0
Squamous Cell Carcinoma	EUR	1_205015920	rs3767281	1	L1	24	0	3.24092e-06	0.0601677	7.10865	0.991349	0.00157392	No	Yes	412	Yes	0	0	0	0
Squamous Cell Carcinoma	EUR	1_40035928	rs3768321	1	L1	85	60	0.732129	0.334227	6.06457	0.579216	0.000985819	Yes	Yes	413	Yes	78	54	0	0
Squamous Cell Carcinoma	EUR	10_18248355	rs11011709	10	L1	1	0	2.70868e-28	0.970013	9.42832	1	0.00480323	No	Yes	414	Yes	0	0	0	0
Squamous Cell Carcinoma	EUR	10_18248355	rs11011709	10	L3	1	0	8.6646e-05	0.99258	6.41023	1	0.000980485	Yes	Yes	415	Yes	0	0	0	0
Squamous Cell Carcinoma	EUR	10_18248355	rs11011709	10	L2	10	0	1.0367e-09	0.256233	4.61526	0.723175	0.00170809	No	No	416	Yes	0	0	0	0
Squamous Cell Carcinoma	EUR	11_68867722	rs7933746	11	L1	1	0	5.45871e-17	0.994902	8.96197	1	0.00377227	No	Yes	417	Yes	0	0	0	0
Squamous Cell Carcinoma	EUR	11_68867722	rs7933746	11	L2	1	0	6.58215e-10	0.999999	6.65358	1	0.00202639	No	Yes	418	Yes	0	0	0	0
Squamous Cell Carcinoma	EUR	11_68867722	rs7933746	11	L4	1	0	0.000242669	0.999185	6.69318	1	0.00128788	No	Yes	419	Yes	0	0	0	0
Squamous Cell Carcinoma	EUR	11_68867722	rs7933746	11	L5	1	0	5.04732e-05	0.964239	4.27085	1	0.00099211	Yes	No	420	Yes	0	0	0	0
Squamous Cell Carcinoma	EUR	11_68867722	rs7933746	11	L3	3	0	1.17668e-06	0.62741	1.41577	0.889394	0.00190717	No	No	421	Yes	0	0	0	0
Squamous Cell Carcinoma	EUR	12_121355851	rs73224321	12	L2	6	0	1.54484e-21	0.238431	7.09422	0.983241	0.00381955	No	Yes	422	Yes	0	0	0	0
Squamous Cell Carcinoma	EUR	12_121355851	rs73224321	12	L1	5	0	1.14942e-16	0.545685	5.04714	0.9726	0.00311958	No	No	423	Yes	0	0	0	0
Squamous Cell Carcinoma	EUR	12_121355851	rs73224321	12	L3	2	0	4.11894e-07	0.944021	1.68941	0.8291	0.00148781	No	No	424	Yes	0	0	0	0
Squamous Cell Carcinoma	EUR	14_92773295	rs8021744	14	L2	3	0	2.86274e-07	0.392881	5.52394	0.997209	0.00146351	No	Yes	425	Yes	0	0	0	0
Squamous Cell Carcinoma	EUR	14_92773295	rs8021744	14	L1	25	21	0.794229	0.129264	6.20055	0.800665	0.00155179	No	Yes	426	Yes	0	0	3	3
Squamous Cell Carcinoma	EUR	15_78802869	rs9788721	15	L2	3	0	9.55359e-06	0.523911	5.37643	0.975501	0.0012353	Yes	No	427	Yes	0	0	0	0
Squamous Cell Carcinoma	EUR	15_78802869	rs9788721	15	L1	11	2	0.199739	0.147025	9.15546	0.933302	0.00343705	No	Yes	428	Yes	0	0	0	0
Squamous Cell Carcinoma	EUR	16_90103087	rs4464078	16	L1	1	0	5.39423e-32	0.999905	9.89922	1	0.0114257	No	Yes	429	Yes	0	0	0	0
Squamous Cell Carcinoma	EUR	16_90103087	rs4464078	16	L2	1	0	2.14382e-111	1	7.73412	1	0.0250156	No	Yes	430	Yes	0	0	0	0
Squamous Cell Carcinoma	EUR	16_90103087	rs4464078	16	L3	1	0	5.65423e-85	1	14.0329	1	0.0190531	No	Yes	431	Yes	0	0	0	0
Squamous Cell Carcinoma	EUR	16_90103087	rs4464078	16	L4	1	0	1.31785e-45	0.999788	6.34303	1	0.0134757	No	Yes	432	Yes	0	0	0	0
Squamous Cell Carcinoma	EUR	16_90103087	rs4464078	16	L5	1	0	7.89038e-23	0.998694	15.8673	1	0.0342628	No	Yes	433	Yes	0	0	0	0
Squamous Cell Carcinoma	EUR	16_90103087	rs4464078	16	L6	1	0	7.7515e-206	1	12.65	1	0.0373571	No	Yes	434	Yes	0	0	0	0
Squamous Cell Carcinoma	EUR	16_90103087	rs4464078	16	L7	1	0	7.05571e-67	1	13.0078	1	0.0606264	No	Yes	435	Yes	0	0	0	0
Squamous Cell Carcinoma	EUR	16_90103087	rs4464078	16	L8	1	0	1.23913e-06	0.999998	13.1462	1	0.0401885	No	Yes	436	Yes	0	0	0	0
Squamous Cell Carcinoma	EUR	16_90103087	rs4464078	16	L9	1	0	2.09643e-171	1	10.2872	1	0.0307667	No	Yes	437	Yes	0	0	0	0
Squamous Cell Carcinoma	EUR	16_90103087	rs4464078	16	L10	1	0	1.91758e-100	1	14.4239	1	0.022602	No	Yes	438	Yes	0	0	0	0
Squamous Cell Carcinoma	EUR	9_16800341	rs2026804	9	L2	4	2	0.777294	0.621068	10.2073	0.975591	0.00331685	No	Yes	439	Yes	4	2	0	0
Squamous Cell Carcinoma	EUR	9_16800341	rs2026804	9	L1	6	0	2.42243e-19	0.373111	13.624	0.973749	0.00702254	No	Yes	440	Yes	0	0	0	0
Squamous Cell Carcinoma	EUR	9_22024351	rs496892	9	L1	5	0	0.000405132	0.444287	7.44827	0.807266	0.00193512	No	Yes	441	Yes	0	0	0	0
Testicular Cancer	EUR	19_51361757	rs17632542	19	L1	5	3	0.571739	0.207424	5.5173	0.977408	0.00212769	No	Yes	442	Yes	0	0	0	0
Thyroid Cancer	EUR	15_67439023	rs72743459	15	L1	5	0	4.69199e-06	0.307278	7.4011	0.988377	0.00233979	No	Yes	443	Yes	0	0	0	0

### Sheet: Table S6 - Neanderthal Signals
Cancer	Ancestry Group	Locus ID	Credible Set	Lead rsID	Chromosome	Variants	Neanderthal Variants	P(Neanderthal)	Max PIP	Max |Z|	Purity	Near Window Edge	Variants in Adaptive Introgression Region	Neanderthal Variants in Adaptive Introgression Region	Reintroduced Ancestral Alleles	Neanderthal Reintroduced Ancestral Alleles	Signal ID
Basal Cell Carcinoma	EUR	9_16800341	L2	rs2026804	9	5	2	0.633174	0.402597	10.6617	0.975591	No	5	2	0	0	35
Basal Cell Carcinoma	EUR	12_52908254	L2	rs639790	12	12	8	0.770039	0.219742	10.5191	0.970037	No	12	8	0	0	18
Basal Cell Carcinoma	EUR	14_75935908	L1	rs77100309	14	10	8	0.744421	0.144979	6.13443	0.982691	No	0	0	0	0	21
Breast Cancer	EAS	12_28143787	L1	rs1267205	12	34	27	0.632709	0.107241	7.91124	0.958229	No	0	0	13	10	42
Breast Cancer	EUR	12_28153018	L2	rs788464	12	9	5	0.541407	0.210936	8.85379	0.958093	No	0	0	0	0	57
Breast Cancer	EUR	12_28153018	L3	rs788464	12	28	22	0.789165	0.131306	15.519	0.754906	No	0	0	7	7	58
Breast Cancer	EUR	14_68979835	L1	rs11624333	14	8	6	0.906562	0.277961	13.8358	0.884478	No	0	0	0	0	63
Colorectal Cancer	EUR	6_45572499	L1	rs7752183	6	23	14	0.587169	0.0959017	5.81832	0.978072	No	0	0	0	0	136
Colorectal Cancer	EUR	9_113661528	L1	rs10980624	9	26	14	0.552901	0.0502775	5.88184	0.991221	No	26	14	0	0	137
Colorectal Cancer	EUR	13_73789622	L3	rs61966321	13	10	9	0.962029	0.376259	7.58185	0.920015	No	0	0	0	0	111
Colorectal Cancer	EUR	19_33519927	L1	rs28840750	19	4	2	0.67202	0.589131	11.1306	0.983867	No	0	0	0	0	130
Prostate Cancer	EAS	10_80248110	L1	rs11813027	10	33	18	0.530424	0.0426101	7.64835	0.992808	No	0	0	0	0	165
Prostate Cancer	EUR	2_242254317	L4	rs55659209	2	1	1	1	1	5.53333	1	No	0	0	0	0	289
Prostate Cancer	EUR	2_66652885	L1	rs74702681	2	15	12	0.889561	0.367997	7.47191	0.799808	No	0	0	1	0	295
Prostate Cancer	EUR	5_52663928	L1	rs55685432	5	25	23	0.936196	0.0884313	5.55128	0.704235	No	0	0	0	0	326
Prostate Cancer	EUR	6_1682567	L1	rs2814818	6	4	3	0.796869	0.301419	6.52459	0.815415	No	0	0	0	0	341
Prostate Cancer	EUR	6_26489006	L2	rs7750131	6	109	42	0.584954	0.0641046	5.87778	0.73216	Yes	0	0	0	0	342
Prostate Cancer	EUR	6_27309304	L2	rs72839470	6	105	55	0.582154	0.0637396	5.72527	0.751485	Yes	0	0	0	0	345
Prostate Cancer	EUR	6_28485477	L2	rs114283908	6	49	35	0.842885	0.0797437	6.47706	0.930881	No	0	0	0	0	346
Prostate Cancer	EUR	10_123185303	L3	rs10749415	10	9	6	0.665438	0.422165	8.25781	0.948698	No	0	0	0	0	182
Prostate Cancer	EUR	11_9081931	L1	rs72547297	11	22	19	0.78058	0.205765	5.94512	0.882283	No	0	0	5	3	214
Prostate Cancer	EUR	14_95095434	L2	rs17753556	14	14	10	0.747803	0.103578	5.61333	0.786842	No	0	0	0	0	235
Prostate Cancer	EUR	16_57693055	L1	rs16958674	16	2	2	0.989385	0.901123	8.1791	0.976207	No	0	0	0	0	243
Prostate Cancer	EUR	17_7790138	L7	rs78044421	17	83	65	0.70239	0.0958933	6.37113	0.59818	No	0	0	8	2	264
Prostate Cancer	EUR	19_51361757	L1	rs17632542	19	3	3	0.996373	0.458891	27.9459	0.9999	No	0	0	0	0	277
Renal Cancer	EUR	7_128580680	L1	rs3807306	7	6	5	0.954026	0.597905	8.24452	0.878959	No	0	0	0	0	400
Renal Cancer	EUR	7_50743947	L1	rs56200772	7	24	18	0.685375	0.103418	8.7025	0.972519	No	0	0	2	0	408
Squamous Cell Carcinoma	EUR	1_150339516	L2	rs12121966	1	95	59	0.626695	0.0186082	5.8843	0.969811	No	0	0	0	0	409
Squamous Cell Carcinoma	EUR	1_40035928	L1	rs3768321	1	85	60	0.732129	0.334227	6.06457	0.579216	Yes	78	54	0	0	413
Squamous Cell Carcinoma	EUR	9_16800341	L2	rs2026804	9	4	2	0.777294	0.621068	10.2073	0.975591	No	4	2	0	0	439
Squamous Cell Carcinoma	EUR	14_92773295	L1	rs8021744	14	25	21	0.794229	0.129264	6.20055	0.800665	No	0	0	3	3	426
Testicular Cancer	EUR	19_51361757	L1	rs17632542	19	5	3	0.571739	0.207424	5.5173	0.977408	No	0	0	0	0	442

### Sheet: Table S7 - Neanderthal Variants
Cancer	Ancestry Group	Locus ID	Credible Set	Genome-Wide Significant	Lead rsID	Chromosome	P(Neanderthal)	rsID	Position (hg19)	Effect Allele	Other Allele	PIP	Alpha	Beta	Z	Purity	Neanderthal Variant	Introgression Maps	Neanderthal Allele	Neanderthal Allele Beta	Notes	Signal ID	Representative	In Adaptive Introgression Region	Reintroduced Ancestral Allele
Basal Cell Carcinoma	EUR	12_52908254	L2	Yes	rs639790	12	0.770039	rs639790	52908254	T	C	0.219742	0.218343	-0.100491	-10.5191	0.970037	Yes	Sankararaman	—	—	—	18	Yes	Yes	No
Basal Cell Carcinoma	EUR	12_52908254	L2	Yes	rs639790	12	0.770039	rs687751	52907803	G	A	0.18504	0.183582	-0.100204	-10.5	0.970037	Yes	Sankararaman	—	—	—	18	Yes	Yes	No
Basal Cell Carcinoma	EUR	12_52908254	L2	Yes	rs639790	12	0.770039	rs1798659	52896368	G	T	0.0709391	0.069297	-0.0994282	-10.4244	0.970037	No	—	—	—	—	18	Yes	Yes	No
Basal Cell Carcinoma	EUR	12_52908254	L2	Yes	rs639790	12	0.770039	rs641556	52896742	C	T	0.0704249	0.068782	-0.099432	-10.4235	0.970037	Yes	Sankararaman	—	—	—	18	Yes	Yes	No
Basal Cell Carcinoma	EUR	12_52908254	L2	Yes	rs639790	12	0.770039	rs627835	52897503	G	A	0.0687731	0.0671276	-0.0993963	-10.4208	0.970037	Yes	Sankararaman	—	—	—	18	Yes	Yes	No
Basal Cell Carcinoma	EUR	12_52908254	L2	Yes	rs639790	12	0.770039	rs627881	52897470	C	T	0.0687716	0.0671261	-0.0993939	-10.4208	0.970037	Yes	Sankararaman	—	—	—	18	Yes	Yes	No
Basal Cell Carcinoma	EUR	12_52908254	L2	Yes	rs639790	12	0.770039	rs830381	52899240	T	C	0.0639483	0.0622953	-0.0993011	-10.4125	0.970037	Yes	Sankararaman	—	—	—	18	Yes	Yes	No
Basal Cell Carcinoma	EUR	12_52908254	L2	Yes	rs639790	12	0.770039	rs11170152	52898835	C	T	0.0540909	0.0524203	-0.0992599	-10.409	0.970037	No	—	—	—	—	18	Yes	Yes	No
Basal Cell Carcinoma	EUR	12_52908254	L2	Yes	rs639790	12	0.770039	rs599466	52895301	G	A	0.053192	0.0515222	-0.0991362	-10.3912	0.970037	No	—	—	—	—	18	Yes	Yes	No
Basal Cell Carcinoma	EUR	12_52908254	L2	Yes	rs639790	12	0.770039	rs638907	52913517	A	G	0.049909	0.0482067	-0.101298	-10.4535	0.970037	Yes	Sankararaman	—	—	—	18	Yes	Yes	No
Basal Cell Carcinoma	EUR	12_52908254	L2	Yes	rs639790	12	0.770039	rs1707790	52896275	A	C	0.0382611	0.0365681	-0.099391	-10.3526	0.970037	Yes	Sankararaman	—	—	—	18	Yes	Yes	No
Basal Cell Carcinoma	EUR	12_52908254	L2	Yes	rs639790	12	0.770039	rs1096280	52895442	G	A	0.0318309	0.0301277	-0.0985383	-10.3308	0.970037	No	—	—	—	—	18	Yes	Yes	No
Basal Cell Carcinoma	EUR	14_75935908	L1	Yes	rs77100309	14	0.744421	rs77100309	75935908	A	G	0.144979	0.142256	0.101221	6.13443	0.982691	Yes	Sankararaman, Skov	A	0.101221	—	21	Yes	No	No
Basal Cell Carcinoma	EUR	14_75935908	L1	Yes	rs77100309	14	0.744421	rs61978940	75935176	G	A	0.134091	0.131353	0.100199	6.11387	0.982691	Yes	Sankararaman	—	—	—	21	Yes	No	No
Basal Cell Carcinoma	EUR	14_75935908	L1	Yes	rs77100309	14	0.744421	rs11845619	75932941	C	T	0.122186	0.119419	0.100081	6.09633	0.982691	No	—	—	—	—	21	Yes	No	No
Basal Cell Carcinoma	EUR	14_75935908	L1	Yes	rs77100309	14	0.744421	rs61978937	75932183	T	C	0.111201	0.108407	0.100184	6.07845	0.982691	No	—	—	—	—	21	Yes	No	No
Basal Cell Carcinoma	EUR	14_75935908	L1	Yes	rs77100309	14	0.744421	rs61978938	75932352	T	C	0.107031	0.104227	0.0996486	6.07117	0.982691	Yes	Sankararaman, Skov, Vernot	T	0.0996486	—	21	Yes	No	No
Basal Cell Carcinoma	EUR	14_75935908	L1	Yes	rs77100309	14	0.744421	rs56091154	75929088	G	A	0.0844883	0.0816296	0.0990211	6.02571	0.982691	Yes	Sankararaman	—	—	—	21	Yes	No	No
Basal Cell Carcinoma	EUR	14_75935908	L1	Yes	rs77100309	14	0.744421	rs17783108	75928546	G	A	0.0810271	0.0781603	0.0988616	6.01759	0.982691	Yes	Sankararaman, Skov	G	0.0988616	—	21	Yes	No	No
Basal Cell Carcinoma	EUR	14_75935908	L1	Yes	rs77100309	14	0.744421	rs7145468	75923650	G	A	0.0733627	0.0704662	0.0983656	5.98096	0.982691	Yes	Sankararaman	—	—	—	21	Yes	No	No
Basal Cell Carcinoma	EUR	14_75935908	L1	Yes	rs77100309	14	0.744421	rs61978934	75925202	T	C	0.0670354	0.0641285	0.0987505	5.98637	0.982691	Yes	Sankararaman, Vernot	T	0.0987505	—	21	Yes	No	No
Basal Cell Carcinoma	EUR	14_75935908	L1	Yes	rs77100309	14	0.744421	rs61978935	75925431	G	A	0.0591884	0.0562701	0.0978346	5.95577	0.982691	Yes	Sankararaman, Skov	G	0.0978346	—	21	Yes	No	No
Basal Cell Carcinoma	EUR	9_16800341	L2	Yes	rs2026804	9	0.633174	rs2026805	16800789	A	G	0.402597	0.402431	0.104086	10.3833	0.975591	Yes	Sankararaman, Skov	A	0.104086	—	35	Yes	Yes	No
Basal Cell Carcinoma	EUR	9_16800341	L2	Yes	rs2026804	9	0.633174	rs2026804	16800341	C	A	0.214911	0.2147	0.107062	10.603	0.975591	Yes	Sankararaman, Skov	C	0.107062	—	35	Yes	Yes	No
Basal Cell Carcinoma	EUR	9_16800341	L2	Yes	rs2026804	9	0.633174	rs10962605	16799623	G	A	0.197631	0.197415	0.107633	10.6617	0.975591	No	—	—	—	—	35	Yes	Yes	No
Basal Cell Carcinoma	EUR	9_16800341	L2	Yes	rs2026804	9	0.633174	rs10962599	16795286	T	C	0.105204	0.104965	0.107347	10.6342	0.975591	No	—	—	—	—	35	Yes	Yes	No
Basal Cell Carcinoma	EUR	9_16800341	L2	Yes	rs2026804	9	0.633174	rs10810636	16799109	G	A	0.0646861	0.0644411	0.106599	10.5319	0.975591	No	—	—	—	—	35	Yes	Yes	No
Breast Cancer	EAS	12_28143787	L1	Yes	rs1267205	12	0.632709	rs1267211	28140829	T	C	0.107241	0.10359	0.1337	7.91124	0.958229	No	—	—	—	—	42	Yes	No	Yes
Breast Cancer	EAS	12_28143787	L1	Yes	rs1267205	12	0.632709	rs1267205	28143787	C	T	0.104954	0.101288	0.1336	7.90533	0.958229	Yes	Browning	T	-0.1336	—	42	Yes	No	No
Breast Cancer	EAS	12_28143787	L1	Yes	rs1267205	12	0.632709	rs1267210	28140918	C	T	0.0661971	0.0623949	0.1326	7.84615	0.958229	Yes	Browning	T	-0.1326	—	42	Yes	No	Yes
Breast Cancer	EAS	12_28143787	L1	Yes	rs1267205	12	0.632709	rs1267204	28143978	T	C	0.0661971	0.0623949	0.1326	7.84615	0.958229	No	—	—	—	—	42	Yes	No	No
Breast Cancer	EAS	12_28143787	L1	Yes	rs1267205	12	0.632709	rs1314084	28140277	T	C	0.0604541	0.0566015	0.1324	7.83432	0.958229	No	—	—	—	—	42	Yes	No	No
Breast Cancer	EAS	12_28143787	L1	Yes	rs1267205	12	0.632709	rs1267213	28140675	A	G	0.0512595	0.0474041	0.132	7.81065	0.958229	No	—	—	—	—	42	Yes	No	Yes
Breast Cancer	EAS	12_28143787	L1	Yes	rs1267205	12	0.632709	rs1267208	28142950	C	T	0.0471369	0.043267	0.1318	7.79882	0.958229	Yes	Browning, Sankararaman, Vernot	T	-0.1318	—	42	Yes	No	No
Breast Cancer	EAS	12_28143787	L1	Yes	rs1267205	12	0.632709	rs251955	28143462	T	C	0.0471369	0.043267	0.1318	7.79882	0.958229	Yes	Browning	C	-0.1318	—	42	Yes	No	Yes
Breast Cancer	EAS	12_28143787	L1	Yes	rs1267205	12	0.632709	rs1267206	28143712	C	A	0.0452147	0.0413381	0.1317	7.7929	0.958229	Yes	Browning	A	-0.1317	—	42	Yes	No	Yes
Breast Cancer	EAS	12_28143787	L1	Yes	rs1267205	12	0.632709	rs788459	28149659	C	T	0.0413308	0.0374363	-0.1299	-7.77844	0.958229	Yes	Browning, Sankararaman	C	-0.1299	—	42	Yes	No	No
Breast Cancer	EAS	12_28143787	L1	Yes	rs1267205	12	0.632709	rs788458	28149568	T	C	0.0336686	0.0297484	-0.1294	-7.7485	0.958229	Yes	Browning	T	-0.1294	—	42	Yes	No	Yes
Breast Cancer	EAS	12_28143787	L1	Yes	rs1267205	12	0.632709	rs805515	28147081	C	T	0.0333085	0.0293909	0.1294	7.7485	0.958229	No	—	—	—	—	42	Yes	No	No
Breast Cancer	EAS	12_28143787	L1	Yes	rs1267205	12	0.632709	rs788461	28150488	C	T	0.0323393	0.0284147	-0.1293	-7.74251	0.958229	No	—	—	—	—	42	Yes	No	Yes
Breast Cancer	EAS	12_28143787	L1	Yes	rs1267205	12	0.632709	rs1314085	28140253	G	T	0.0292045	0.0252533	0.1314	7.72941	0.958229	Yes	Sankararaman, Vernot	T	-0.1314	—	42	Yes	No	No
Breast Cancer	EAS	12_28143787	L1	Yes	rs1267205	12	0.632709	rs1270113	28145421	C	T	0.0279147	0.0239788	0.1305	7.72189	0.958229	Yes	Sankararaman, Vernot	T	-0.1305	—	42	Yes	No	No
Breast Cancer	EAS	12_28143787	L1	Yes	rs1267205	12	0.632709	rs251952	28145950	T	C	0.0265668	0.0226262	0.1296	7.71429	0.958229	Yes	Browning	C	-0.1296	—	42	Yes	No	Yes
Breast Cancer	EAS	12_28143787	L1	Yes	rs1267205	12	0.632709	rs251951	28146442	A	G	0.0246107	0.0206636	0.1294	7.70238	0.958229	Yes	Browning, Sankararaman, Vernot	G	-0.1294	—	42	Yes	No	No
Breast Cancer	EAS	12_28143787	L1	Yes	rs1267205	12	0.632709	rs1267212	28140714	G	T	0.0238304	0.0198778	0.1308	7.69412	0.958229	Yes	Sankararaman	—	—	—	42	Yes	No	No
Breast Cancer	EAS	12_28143787	L1	Yes	rs1267205	12	0.632709	rs805513	28148641	G	A	0.0217387	0.0177818	0.1283	7.68263	0.958229	Yes	Browning	A	-0.1283	—	42	Yes	No	Yes
Breast Cancer	EAS	12_28143787	L1	Yes	rs1267205	12	0.632709	rs2619415	28153747	T	G	0.0169577	0.012978	-0.1283	-7.6369	0.958229	Yes	Browning, Sankararaman, Vernot	T	-0.1283	—	42	Yes	No	No
Breast Cancer	EAS	12_28143787	L1	Yes	rs1267205	12	0.632709	rs2737448	28153260	C	T	0.0163888	0.0124074	-0.1282	-7.63095	0.958229	Yes	Browning	C	-0.1282	—	42	Yes	No	Yes
Breast Cancer	EAS	12_28143787	L1	Yes	rs1267205	12	0.632709	rs1838564	28154895	A	G	0.0163888	0.0124074	-0.1282	-7.63095	0.958229	Yes	Browning, Sankararaman	A	-0.1282	—	42	Yes	No	No
Breast Cancer	EAS	12_28143787	L1	Yes	rs1267205	12	0.632709	rs2737447	28153527	C	T	0.0158453	0.0118623	-0.1281	-7.625	0.958229	Yes	Browning, Sankararaman, Vernot	C	-0.1281	—	42	Yes	No	No
Breast Cancer	EAS	12_28143787	L1	Yes	rs1267205	12	0.632709	rs788464	28153018	G	A	0.014982	0.0109982	-0.1279	-7.6131	0.958229	Yes	Browning	G	-0.1279	—	42	Yes	No	No
Breast Cancer	EAS	12_28143787	L1	Yes	rs1267205	12	0.632709	rs10771399	28155080	G	A	0.0128918	0.00890026	-0.1267	-7.58683	0.958229	Yes	Sankararaman	—	—	—	42	Yes	No	No
Breast Cancer	EAS	12_28143787	L1	Yes	rs1267205	12	0.632709	rs10843054	28160066	G	T	0.0128748	0.00888154	-0.1275	-7.58929	0.958229	No	—	—	—	—	42	Yes	No	No
Breast Cancer	EAS	12_28143787	L1	Yes	rs1267205	12	0.632709	rs809816	28170174	C	T	0.0121211	0.00812378	-0.1273	-7.57738	0.958229	Yes	Browning	C	-0.1273	—	42	Yes	No	Yes
Breast Cancer	EAS	12_28143787	L1	Yes	rs1267205	12	0.632709	rs2619411	28161156	A	G	0.0121182	0.00812282	-0.1273	-7.57738	0.958229	Yes	Browning	A	-0.1273	—	42	Yes	No	Yes
Breast Cancer	EAS	12_28143787	L1	Yes	rs1267205	12	0.632709	rs1975930	28161748	C	T	0.0121182	0.00812282	-0.1273	-7.57738	0.958229	Yes	Browning, Vernot	C	-0.1273	Maps report different rsIDs	42	Yes	No	No
Breast Cancer	EAS	12_28143787	L1	Yes	rs1267205	12	0.632709	rs76401589	28169335	T	C	0.0117677	0.00776945	-0.1272	-7.57143	0.958229	Yes	Sankararaman	—	—	—	42	Yes	No	No
Breast Cancer	EAS	12_28143787	L1	Yes	rs1267205	12	0.632709	rs11049278	28163500	C	T	0.0114272	0.00742994	-0.1271	-7.56548	0.958229	Yes	Browning, Sankararaman, Vernot	C	-0.1271	—	42	Yes	No	No
Breast Cancer	EAS	12_28143787	L1	Yes	rs1267205	12	0.632709	rs11049281	28164386	C	T	0.011107	0.00710721	-0.127	-7.55952	0.958229	Yes	Browning, Sankararaman, Vernot	C	-0.127	—	42	Yes	No	No
Breast Cancer	EAS	12_28143787	L1	Yes	rs1267205	12	0.632709	rs11049282	28164521	T	G	0.011107	0.00710721	-0.127	-7.55952	0.958229	Yes	Sankararaman	—	—	—	42	Yes	No	No
Breast Cancer	EAS	12_28143787	L1	Yes	rs1267205	12	0.632709	rs11049280	28163977	T	C	0.0111046	0.00710636	-0.127	-7.55952	0.958229	Yes	Browning	T	-0.127	—	42	Yes	No	Yes
Breast Cancer	EUR	12_28153018	L2	Yes	rs788464	12	0.541407	rs10843134	28358643	G	A	0.210936	0.20484	-0.0574917	-8.83328	0.958093	Yes	Sankararaman	—	—	—	57	Yes	No	No
Breast Cancer	EUR	12_28153018	L2	Yes	rs788464	12	0.541407	rs11049420	28346112	A	G	0.197727	0.191533	-0.0574036	-8.85379	0.958093	No	—	—	—	—	57	Yes	No	No
Breast Cancer	EUR	12_28153018	L2	Yes	rs788464	12	0.541407	rs11612143	28355627	C	T	0.142939	0.13636	-0.0574237	-8.85143	0.958093	No	—	—	—	—	57	Yes	No	No
Breast Cancer	EUR	12_28153018	L2	Yes	rs788464	12	0.541407	rs11049469	28369662	A	C	0.12985	0.123168	-0.0573717	-8.80777	0.958093	Yes	Browning, Sankararaman	A	-0.0573717	—	57	Yes	No	No
Breast Cancer	EUR	12_28153018	L2	Yes	rs788464	12	0.541407	rs11049407	28334364	G	A	0.109913	0.103084	-0.0567834	-8.75914	0.958093	Yes	Sankararaman	—	—	—	57	Yes	No	No
Breast Cancer	EUR	12_28153018	L2	Yes	rs788464	12	0.541407	rs7306838	28337382	T	C	0.0920396	0.0850952	-0.0569247	-8.78219	0.958093	No	—	—	—	—	57	Yes	No	No
Breast Cancer	EUR	12_28153018	L2	Yes	rs788464	12	0.541407	rs17801436	28318354	C	T	0.0759487	0.0688936	-0.0567585	-8.72632	0.958093	Yes	Browning	C	-0.0567585	—	57	Yes	No	No
Breast Cancer	EUR	12_28153018	L2	Yes	rs788464	12	0.541407	rs10843146	28421285	C	T	0.0339778	0.0265487	-0.0569649	-8.66966	0.958093	No	—	—	—	—	57	Yes	No	No
Breast Cancer	EUR	12_28153018	L2	Yes	rs788464	12	0.541407	rs12372448	28446889	T	C	0.0274207	0.0199684	-0.0567452	-8.63254	0.958093	Yes	Browning, Sankararaman	T	-0.0567452	—	57	Yes	No	No
Breast Cancer	EUR	12_28153018	L3	Yes	rs788464	12	0.789165	rs788464	28153018	G	A	0.131306	0.124151	-0.149599	-15.519	0.754906	Yes	Browning	G	-0.149599	—	58	Yes	No	Yes
Breast Cancer	EUR	12_28153018	L3	Yes	rs788464	12	0.789165	rs16932559	28181233	C	T	0.105607	0.0974447	-0.146944	-15.3888	0.754906	No	—	—	—	—	58	Yes	No	No
Breast Cancer	EUR	12_28153018	L3	Yes	rs788464	12	0.789165	rs2737447	28153527	C	T	0.100301	0.0929933	-0.149269	-15.4749	0.754906	Yes	Browning, Sankararaman, Vernot	C	-0.149269	—	58	Yes	No	No
Breast Cancer	EUR	12_28153018	L3	Yes	rs788464	12	0.789165	rs2737448	28153260	C	T	0.0976046	0.090285	-0.149281	-15.4704	0.754906	Yes	Browning	C	-0.149281	—	58	Yes	No	Yes
Breast Cancer	EUR	12_28153018	L3	Yes	rs788464	12	0.789165	rs1267208	28142950	C	T	0.0657594	0.0583189	0.148451	15.4031	0.754906	Yes	Browning, Sankararaman, Vernot	T	-0.148451	—	58	Yes	No	No
Breast Cancer	EUR	12_28153018	L3	Yes	rs788464	12	0.789165	rs788459	28149659	C	T	0.0611289	0.0536749	-0.148582	-15.3902	0.754906	Yes	Browning, Sankararaman	C	-0.148582	—	58	Yes	No	No
Breast Cancer	EUR	12_28153018	L3	Yes	rs788464	12	0.789165	rs251952	28145950	T	C	0.0580226	0.0505603	0.14821	15.3809	0.754906	Yes	Browning	C	-0.14821	—	58	Yes	No	Yes
Breast Cancer	EUR	12_28153018	L3	Yes	rs788464	12	0.789165	rs1267210	28140918	C	T	0.054028	0.0465559	0.148154	15.3681	0.754906	Yes	Browning	T	-0.148154	—	58	Yes	No	Yes
Breast Cancer	EUR	12_28153018	L3	Yes	rs788464	12	0.789165	rs805513	28148641	G	A	0.0527077	0.0452327	0.148375	15.3636	0.754906	Yes	Browning	A	-0.148375	—	58	Yes	No	Yes
Breast Cancer	EUR	12_28153018	L3	Yes	rs788464	12	0.789165	rs805510	28139846	C	T	0.0499244	0.0415966	0.141121	15.061	0.754906	No	—	—	—	—	58	Yes	No	No
Breast Cancer	EUR	12_28153018	L3	Yes	rs788464	12	0.789165	rs805511	28139733	A	C	0.0474087	0.0334581	0.117983	13.4988	0.754906	Yes	Sankararaman	—	—	—	58	Yes	No	No
Breast Cancer	EUR	12_28153018	L3	Yes	rs788464	12	0.789165	rs251951	28146442	A	G	0.0473647	0.0398789	0.147891	15.3439	0.754906	Yes	Browning, Sankararaman, Vernot	G	-0.147891	—	58	Yes	No	No
Breast Cancer	EUR	12_28153018	L3	Yes	rs788464	12	0.789165	rs813722	28152044	G	A	0.0355644	0.0251785	-0.118199	-13.7204	0.754906	No	—	—	—	—	58	Yes	No	No
Breast Cancer	EUR	12_28153018	L3	Yes	rs788464	12	0.789165	rs788458	28149568	T	C	0.0306041	0.023043	-0.14785	-15.4659	0.754906	Yes	Browning	T	-0.14785	—	58	Yes	No	No
Breast Cancer	EUR	12_28153018	L3	Yes	rs788464	12	0.789165	rs11049295	28182252	C	T	0.0275054	0.0198182	-0.148714	-15.3271	0.754906	Yes	Sankararaman, Vernot	C	-0.148714	—	58	Yes	No	No
Breast Cancer	EUR	12_28153018	L3	Yes	rs788464	12	0.789165	rs788461	28150488	C	T	0.0184423	0.00934103	-0.118425	-13.6869	0.754906	No	—	—	—	—	58	Yes	No	No
Breast Cancer	EUR	12_28153018	L3	Yes	rs788464	12	0.789165	rs1975930	28161748	C	T	0.0180385	0.0105102	-0.15015	-15.4425	0.754906	Yes	Browning, Vernot	C	-0.15015	Maps report different rsIDs	58	Yes	No	No
Breast Cancer	EUR	12_28153018	L3	Yes	rs788464	12	0.789165	rs10771399	28155080	G	A	0.0173972	0.00964658	-0.148608	-15.4538	0.754906	Yes	Sankararaman	—	—	—	58	Yes	No	No
Breast Cancer	EUR	12_28153018	L3	Yes	rs788464	12	0.789165	rs2619411	28161156	A	G	0.0170717	0.00954581	-0.150007	-15.427	0.754906	Yes	Browning	A	-0.150007	—	58	Yes	No	Yes
Breast Cancer	EUR	12_28153018	L3	Yes	rs788464	12	0.789165	rs11049280	28163977	T	C	0.0168286	0.0093033	-0.14997	-15.4228	0.754906	Yes	Browning	T	-0.14997	—	58	Yes	No	Yes
Breast Cancer	EUR	12_28153018	L3	Yes	rs788464	12	0.789165	rs1838564	28154895	A	G	0.0163383	0.008814	-0.150026	-15.414	0.754906	Yes	Browning, Sankararaman	A	-0.150026	—	58	Yes	No	No
Breast Cancer	EUR	12_28153018	L3	Yes	rs788464	12	0.789165	rs11049281	28164386	C	T	0.0163364	0.00881211	-0.149888	-15.414	0.754906	Yes	Browning, Sankararaman, Vernot	C	-0.149888	—	58	Yes	No	No
Breast Cancer	EUR	12_28153018	L3	Yes	rs788464	12	0.789165	rs11049278	28163500	C	T	0.0157777	0.00825438	-0.149785	-15.4034	0.754906	Yes	Browning, Sankararaman, Vernot	C	-0.149785	—	58	Yes	No	No
Breast Cancer	EUR	12_28153018	L3	Yes	rs788464	12	0.789165	rs11049276	28162831	G	A	0.015638	0.00811491	-0.149774	-15.4006	0.754906	Yes	Browning, Sankararaman, Vernot	G	-0.149774	—	58	Yes	No	No
Breast Cancer	EUR	12_28153018	L3	Yes	rs788464	12	0.789165	rs11049293	28179701	C	T	0.0150393	0.00744625	-0.148708	-15.4829	0.754906	No	—	—	—	—	58	Yes	No	No
Breast Cancer	EUR	12_28153018	L3	Yes	rs788464	12	0.789165	rs1267204	28143978	T	C	0.0144236	0.00572912	0.117951	13.648	0.754906	No	—	—	—	—	58	Yes	No	No
Breast Cancer	EUR	12_28153018	L3	Yes	rs788464	12	0.789165	rs12230582	28179075	T	C	0.0141674	0.00663332	-0.149049	-15.3473	0.754906	Yes	Browning, Sankararaman	T	-0.149049	—	58	Yes	No	No
Breast Cancer	EUR	12_28153018	L3	Yes	rs788464	12	0.789165	rs2619415	28153747	T	G	0.0137516	0.00622872	-0.149489	-15.3575	0.754906	Yes	Browning, Sankararaman, Vernot	T	-0.149489	—	58	Yes	No	No
Breast Cancer	EUR	14_68979835	L1	Yes	rs11624333	14	0.906562	rs11624333	68979835	C	T	0.277961	0.276692	-0.0955532	-13.8358	0.884478	Yes	Sankararaman, Skov	C	-0.0955532	—	63	Yes	No	No
Breast Cancer	EUR	14_68979835	L1	Yes	rs11624333	14	0.906562	rs34636650	69005614	A	G	0.259525	0.258224	-0.0943658	-13.7473	0.884478	Yes	Sankararaman, Skov	A	-0.0943658	—	63	Yes	No	No
Breast Cancer	EUR	14_68979835	L1	Yes	rs11624333	14	0.906562	rs11624164	68986157	T	C	0.140559	0.139048	-0.0949625	-13.7019	0.884478	Yes	Browning, Skov	T	-0.0949625	—	63	Yes	No	No
Breast Cancer	EUR	14_68979835	L1	Yes	rs11624333	14	0.906562	rs2158357	69029203	T	C	0.0882827	0.0866526	-0.093832	-13.6607	0.884478	Yes	Sankararaman, Skov	T	-0.093832	—	63	Yes	No	No
Breast Cancer	EUR	14_68979835	L1	Yes	rs11624333	14	0.906562	rs71423317	69004126	A	G	0.0688567	0.0672905	-0.0929182	-13.5807	0.884478	No	—	—	—	—	63	Yes	No	No
Breast Cancer	EUR	14_68979835	L1	Yes	rs11624333	14	0.906562	rs739874	68974410	G	A	0.0664046	0.0640579	-0.0914468	-13.3177	0.884478	Yes	Sankararaman, Skov	G	-0.0914468	—	63	Yes	No	No
Breast Cancer	EUR	14_68979835	L1	Yes	rs11624333	14	0.906562	rs17755925	69011946	G	A	0.0462721	0.044681	-0.0926082	-13.55	0.884478	Yes	Sankararaman, Skov	G	-0.0926082	—	63	Yes	No	No
Breast Cancer	EUR	14_68979835	L1	Yes	rs11624333	14	0.906562	rs71423316	69004089	A	G	0.0277634	0.0261476	-0.0925972	-13.5004	0.884478	No	—	—	—	—	63	Yes	No	No
Colorectal Cancer	EUR	13_73789622	L3	Yes	rs61966321	13	0.962029	rs61966321	73789622	C	T	0.376259	0.375452	0.108372	7.58185	0.920015	Yes	Sankararaman, Skov	C	0.108372	—	111	Yes	No	No
Colorectal Cancer	EUR	13_73789622	L3	Yes	rs61966321	13	0.962029	rs78341008	73791554	C	T	0.309243	0.308353	0.107452	7.49416	0.920015	Yes	Sankararaman, Skov, Vernot	—	—	Maps disagree on the Neanderthal allele	111	Yes	No	No
Colorectal Cancer	EUR	13_73789622	L3	Yes	rs61966321	13	0.962029	rs61966322	73792417	G	A	0.131965	0.13088	0.105707	7.36244	0.920015	Yes	Browning, Sankararaman, Skov	G	0.105707	—	111	Yes	No	No
Colorectal Cancer	EUR	13_73789622	L3	Yes	rs61966321	13	0.962029	rs75374843	73755423	T	C	0.0368188	0.035607	0.10519	7.31451	0.920015	No	—	—	—	—	111	Yes	No	No
Colorectal Cancer	EUR	13_73789622	L3	Yes	rs61966321	13	0.962029	rs61966285	73754491	G	A	0.0282757	0.0270632	0.104014	7.2704	0.920015	Yes	Browning, Sankararaman, Skov, Vernot	G	0.104014	—	111	Yes	No	No
Colorectal Cancer	EUR	13_73789622	L3	Yes	rs61966321	13	0.962029	rs61966286	73755986	A	C	0.0261217	0.0248993	0.10519	7.3274	0.920015	Yes	Sankararaman	—	—	—	111	Yes	No	No
Colorectal Cancer	EUR	13_73789622	L3	Yes	rs61966321	13	0.962029	rs61966283	73752400	C	T	0.0244035	0.023191	0.103633	7.24544	0.920015	Yes	Sankararaman, Skov, Vernot	C	0.103633	—	111	Yes	No	No
Colorectal Cancer	EUR	13_73789622	L3	Yes	rs61966321	13	0.962029	rs7988848	73753282	A	G	0.0126053	0.0113895	0.103313	7.19966	0.920015	Yes	Sankararaman	—	—	—	111	Yes	No	No
Colorectal Cancer	EUR	13_73789622	L3	Yes	rs61966321	13	0.962029	rs61966315	73772821	A	G	0.0110764	0.00986932	0.100382	7.07668	0.920015	Yes	Sankararaman	—	—	—	111	Yes	No	No
Colorectal Cancer	EUR	13_73789622	L3	Yes	rs61966321	13	0.962029	rs59660046	73752837	G	T	0.00931995	0.00810623	0.101907	7.1433	0.920015	Yes	Sankararaman	—	—	—	111	Yes	No	No
Colorectal Cancer	EUR	19_33519927	L1	Yes	rs28840750	19	0.67202	rs28840750	33519927	G	T	0.589131	0.588787	-0.191188	-11.1306	0.983867	Yes	Sankararaman	—	—	—	130	Yes	No	No
Colorectal Cancer	EUR	19_33519927	L1	Yes	rs28840750	19	0.67202	rs8112217	33518718	G	A	0.252138	0.251515	-0.192719	-11.0644	0.983867	No	—	—	—	—	130	Yes	No	No
Colorectal Cancer	EUR	19_33519927	L1	Yes	rs28840750	19	0.67202	rs28570619	33517152	A	G	0.0761826	0.0754123	-0.191816	-10.9701	0.983867	No	—	—	—	—	130	Yes	No	No
Colorectal Cancer	EUR	19_33519927	L1	Yes	rs28840750	19	0.67202	rs73039426	33520961	T	C	0.0510573	0.0502633	-0.179382	-10.9496	0.983867	Yes	Sankararaman	—	—	—	130	Yes	No	No
Colorectal Cancer	EUR	6_45572499	L1	Yes	rs7752183	6	0.587169	rs57939401	45572071	A	G	0.0959017	0.0942927	0.0701678	5.81832	0.978072	No	—	—	—	—	136	Yes	No	No
Colorectal Cancer	EUR	6_45572499	L1	Yes	rs7752183	6	0.587169	rs7768962	45568721	C	A	0.0924229	0.0908099	0.0700797	5.81179	0.978072	No	—	—	—	—	136	Yes	No	No
Colorectal Cancer	EUR	6_45572499	L1	Yes	rs7752183	6	0.587169	rs7752183	45572499	A	C	0.0923076	0.0906979	0.0699962	5.80954	0.978072	Yes	Sankararaman	—	—	—	136	Yes	No	No
Colorectal Cancer	EUR	6_45572499	L1	Yes	rs7752183	6	0.587169	rs9472521	45569863	G	A	0.0879999	0.0863853	0.0698901	5.80107	0.978072	Yes	Sankararaman	—	—	—	136	Yes	No	No
Colorectal Cancer	EUR	6_45572499	L1	Yes	rs7752183	6	0.587169	rs58939587	45570049	T	C	0.0864647	0.0848449	0.0699094	5.79997	0.978072	Yes	Sankararaman	—	—	—	136	Yes	No	No
Colorectal Cancer	EUR	6_45572499	L1	Yes	rs7752183	6	0.587169	rs7766534	45571267	C	T	0.0803335	0.0787102	0.069733	5.78486	0.978072	Yes	Sankararaman	—	—	—	136	Yes	No	No
Colorectal Cancer	EUR	6_45572499	L1	Yes	rs7752183	6	0.587169	rs111356072	45591794	C	T	0.0368044	0.0351363	0.0682961	5.65955	0.978072	No	—	—	—	—	136	Yes	No	No
Colorectal Cancer	EUR	6_45572499	L1	Yes	rs7752183	6	0.587169	rs6458453	45586943	A	C	0.029292	0.0276175	0.0671463	5.61635	0.978072	No	—	—	—	—	136	Yes	No	No
Colorectal Cancer	EUR	6_45572499	L1	Yes	rs7752183	6	0.587169	rs6941971	45587594	G	A	0.0289885	0.0273138	0.0671208	5.61436	0.978072	No	—	—	—	—	136	Yes	No	No
Colorectal Cancer	EUR	6_45572499	L1	Yes	rs7752183	6	0.587169	rs6930188	45585654	T	G	0.0287718	0.0270953	0.0671981	5.615	0.978072	Yes	Sankararaman	—	—	—	136	Yes	No	No
Colorectal Cancer	EUR	6_45572499	L1	Yes	rs7752183	6	0.587169	rs10080253	45603646	A	G	0.026567	0.0248901	0.0669394	5.5976	0.978072	Yes	Sankararaman	—	—	—	136	Yes	No	No
Colorectal Cancer	EUR	6_45572499	L1	Yes	rs7752183	6	0.587169	rs58129892	45598701	G	A	0.0263542	0.0246771	0.0669102	5.59604	0.978072	Yes	Sankararaman	—	—	—	136	Yes	No	No
Colorectal Cancer	EUR	6_45572499	L1	Yes	rs7752183	6	0.587169	rs73738528	45593089	C	A	0.0262202	0.024543	0.0669236	5.59506	0.978072	No	—	—	—	—	136	Yes	No	No
Colorectal Cancer	EUR	6_45572499	L1	Yes	rs7752183	6	0.587169	rs112983934	45591983	C	T	0.0260586	0.0243813	0.0668942	5.59386	0.978072	No	—	—	—	—	136	Yes	No	No
Colorectal Cancer	EUR	6_45572499	L1	Yes	rs7752183	6	0.587169	rs73738526	45589225	T	C	0.0259176	0.0242402	0.0668727	5.59281	0.978072	Yes	Sankararaman	—	—	—	136	Yes	No	No
Colorectal Cancer	EUR	6_45572499	L1	Yes	rs7752183	6	0.587169	rs6902401	45591177	C	T	0.0259121	0.0242346	0.066875	5.59277	0.978072	Yes	Sankararaman	—	—	—	136	Yes	No	No
Colorectal Cancer	EUR	6_45572499	L1	Yes	rs7752183	6	0.587169	rs9472527	45589718	C	T	0.0258842	0.0242067	0.0668809	5.59256	0.978072	Yes	Sankararaman	—	—	—	136	Yes	No	No
Colorectal Cancer	EUR	6_45572499	L1	Yes	rs7752183	6	0.587169	rs6915953	45589972	T	C	0.0255042	0.0238263	0.0668226	5.5897	0.978072	No	—	—	—	—	136	Yes	No	No
Colorectal Cancer	EUR	6_45572499	L1	Yes	rs7752183	6	0.587169	rs6934210	45598720	T	G	0.0251354	0.0234572	0.0667877	5.58687	0.978072	Yes	Sankararaman	—	—	—	136	Yes	No	No
Colorectal Cancer	EUR	6_45572499	L1	Yes	rs7752183	6	0.587169	rs60884282	45597525	A	G	0.0250732	0.0233949	0.0667758	5.58639	0.978072	No	—	—	—	—	136	Yes	No	No
Colorectal Cancer	EUR	6_45572499	L1	Yes	rs7752183	6	0.587169	rs9472532	45605345	A	C	0.0248006	0.0231222	0.066799	5.58427	0.978072	Yes	Sankararaman	—	—	—	136	Yes	No	No
Colorectal Cancer	EUR	6_45572499	L1	Yes	rs7752183	6	0.587169	rs6916895	45590423	T	C	0.0241805	0.0225014	0.0667177	5.57934	0.978072	Yes	Sankararaman	—	—	—	136	Yes	No	No
Colorectal Cancer	EUR	6_45572499	L1	Yes	rs7752183	6	0.587169	rs6940187	45590590	C	T	0.0239729	0.0222937	0.066716	5.57765	0.978072	Yes	Sankararaman	—	—	—	136	Yes	No	No
Colorectal Cancer	EUR	9_113661528	L1	Yes	rs10980624	9	0.552901	rs1409684	113665254	T	C	0.0502775	0.0484773	0.0529454	5.88184	0.991221	No	—	—	—	—	137	Yes	Yes	No
Colorectal Cancer	EUR	9_113661528	L1	Yes	rs10980624	9	0.552901	rs10980624	113661528	A	C	0.0500604	0.0482598	0.0529088	5.87293	0.991221	Yes	Sankararaman	—	—	—	137	Yes	Yes	No
Colorectal Cancer	EUR	9_113661528	L1	Yes	rs10980624	9	0.552901	rs12236346	113657701	T	C	0.0484912	0.046689	0.0529613	5.87528	0.991221	No	—	—	—	—	137	Yes	Yes	No
Colorectal Cancer	EUR	9_113661528	L1	Yes	rs10980624	9	0.552901	rs2182578	113664990	A	G	0.0471788	0.0453768	0.0528572	5.86958	0.991221	Yes	Sankararaman	—	—	—	137	Yes	Yes	No
Colorectal Cancer	EUR	9_113661528	L1	Yes	rs10980624	9	0.552901	rs10980623	113660537	G	A	0.0463166	0.0445137	0.0527851	5.86622	0.991221	Yes	Sankararaman	—	—	—	137	Yes	Yes	No
Colorectal Cancer	EUR	9_113661528	L1	Yes	rs10980624	9	0.552901	rs10980628	113671403	C	T	0.0461642	0.0443564	0.0526986	5.85483	0.991221	No	—	—	—	—	137	Yes	Yes	No
Colorectal Cancer	EUR	9_113661528	L1	Yes	rs10980624	9	0.552901	rs10817109	113672313	A	G	0.0439381	0.0421326	0.0527315	5.85661	0.991221	Yes	Sankararaman	—	—	—	137	Yes	Yes	No
Colorectal Cancer	EUR	9_113661528	L1	Yes	rs10980624	9	0.552901	rs10759474	113672805	A	G	0.0437444	0.0419387	0.0527165	5.8558	0.991221	Yes	Sankararaman	—	—	—	137	Yes	Yes	No
Colorectal Cancer	EUR	9_113661528	L1	Yes	rs10980624	9	0.552901	rs72764225	113664185	C	A	0.0435964	0.0417872	0.0525105	5.8485	0.991221	No	—	—	—	—	137	Yes	Yes	No
Colorectal Cancer	EUR	9_113661528	L1	Yes	rs10980624	9	0.552901	rs1007000	113662681	T	C	0.042546	0.040739	0.052677	5.85072	0.991221	Yes	Sankararaman	—	—	—	137	Yes	Yes	No
Colorectal Cancer	EUR	9_113661528	L1	Yes	rs10980624	9	0.552901	rs1977415	113659190	T	C	0.0413671	0.0395588	0.0526565	5.84557	0.991221	No	—	—	—	—	137	Yes	Yes	No
Colorectal Cancer	EUR	9_113661528	L1	Yes	rs10980624	9	0.552901	rs72764216	113658221	A	G	0.041262	0.0394536	0.052689	5.8451	0.991221	Yes	Sankararaman	—	—	—	137	Yes	Yes	No
Colorectal Cancer	EUR	9_113661528	L1	Yes	rs10980624	9	0.552901	rs72764214	113657962	A	G	0.0409812	0.0391725	0.052694	5.84384	0.991221	Yes	Sankararaman	—	—	—	137	Yes	Yes	No
Colorectal Cancer	EUR	9_113661528	L1	Yes	rs10980624	9	0.552901	rs10817108	113658671	A	G	0.040822	0.0390132	0.0526605	5.84313	0.991221	No	—	—	—	—	137	Yes	Yes	No
Colorectal Cancer	EUR	9_113661528	L1	Yes	rs10980624	9	0.552901	rs1409682	113665419	A	G	0.0388225	0.0370102	0.0525041	5.8346	0.991221	No	—	—	—	—	137	Yes	Yes	No
Colorectal Cancer	EUR	9_113661528	L1	Yes	rs10980624	9	0.552901	rs4978966	113662374	T	C	0.0380762	0.036263	0.0524338	5.8229	0.991221	Yes	Sankararaman	—	—	—	137	Yes	Yes	No
Colorectal Cancer	EUR	9_113661528	L1	Yes	rs10980624	9	0.552901	rs7873106	113663311	C	A	0.0379562	0.0361444	0.0524149	5.82971	0.991221	Yes	Sankararaman	—	—	—	137	Yes	Yes	No
Colorectal Cancer	EUR	9_113661528	L1	Yes	rs10980624	9	0.552901	rs7037351	113652080	C	T	0.0341474	0.0323305	0.052579	5.8108	0.991221	No	—	—	—	—	137	Yes	Yes	No
Colorectal Cancer	EUR	9_113661528	L1	Yes	rs10980624	9	0.552901	rs10759473	113654070	T	C	0.0322916	0.0304729	0.0524754	5.80035	0.991221	No	—	—	—	—	137	Yes	Yes	No
Colorectal Cancer	EUR	9_113661528	L1	Yes	rs10980624	9	0.552901	rs72748150	113677408	A	G	0.0316883	0.0298702	0.0520558	5.79609	0.991221	Yes	Sankararaman	—	—	—	137	Yes	Yes	No
Colorectal Cancer	EUR	9_113661528	L1	Yes	rs10980624	9	0.552901	rs10817105	113654573	G	A	0.0302269	0.0284061	0.0522425	5.7798	0.991221	No	—	—	—	—	137	Yes	Yes	No
Colorectal Cancer	EUR	9_113661528	L1	Yes	rs10980624	9	0.552901	rs72748148	113677241	A	G	0.0302255	0.0284059	0.052063	5.7872	0.991221	No	—	—	—	—	137	Yes	Yes	No
Colorectal Cancer	EUR	9_113661528	L1	Yes	rs10980624	9	0.552901	rs56302512	113677755	A	G	0.0291352	0.0273145	0.0519388	5.78025	0.991221	Yes	Sankararaman	—	—	—	137	Yes	Yes	No
Colorectal Cancer	EUR	9_113661528	L1	Yes	rs10980624	9	0.552901	rs55705257	113677427	C	T	0.0286169	0.0267958	0.0518745	5.77685	0.991221	Yes	Sankararaman	—	—	—	137	Yes	Yes	No
Colorectal Cancer	EUR	9_113661528	L1	Yes	rs10980624	9	0.552901	rs10817107	113656170	A	C	0.027657	0.0258339	0.0520759	5.77108	0.991221	No	—	—	—	—	137	Yes	Yes	No
Colorectal Cancer	EUR	9_113661528	L1	Yes	rs10980624	9	0.552901	rs10817104	113654478	T	C	0.0270638	0.0252412	0.0521334	5.76624	0.991221	Yes	Sankararaman	—	—	—	137	Yes	Yes	No
Prostate Cancer	EAS	10_80248110	L1	Yes	rs11813027	10	0.530424	rs60323283	80249385	T	C	0.0426101	0.0405304	-0.1392	-7.64835	0.992808	Yes	Sankararaman	—	—	—	165	Yes	No	No
Prostate Cancer	EAS	10_80248110	L1	Yes	rs11813027	10	0.530424	rs60183993	80249582	A	C	0.0426101	0.0405304	-0.1392	-7.64835	0.992808	No	—	—	—	—	165	Yes	No	No
Prostate Cancer	EAS	10_80248110	L1	Yes	rs11813027	10	0.530424	rs58722389	80249827	G	A	0.0426101	0.0405304	-0.1392	-7.64835	0.992808	No	—	—	—	—	165	Yes	No	No
Prostate Cancer	EAS	10_80248110	L1	Yes	rs11813027	10	0.530424	rs56076239	80250710	A	G	0.0426101	0.0405304	-0.1392	-7.64835	0.992808	No	—	—	—	—	165	Yes	No	No
Prostate Cancer	EAS	10_80248110	L1	Yes	rs11813027	10	0.530424	rs56231799	80258348	C	T	0.0384383	0.0363525	-0.1397	-7.63388	0.992808	Yes	Sankararaman	—	—	—	165	Yes	No	No
Prostate Cancer	EAS	10_80248110	L1	Yes	rs11813027	10	0.530424	rs72810232	80247265	C	A	0.0378941	0.0358075	-0.1389	-7.63187	0.992808	No	—	—	—	—	165	Yes	No	No
Prostate Cancer	EAS	10_80248110	L1	Yes	rs11813027	10	0.530424	rs150059818	80254699	A	G	0.0355798	0.0334898	-0.1395	-7.62295	0.992808	No	—	—	—	—	165	Yes	No	No
Prostate Cancer	EAS	10_80248110	L1	Yes	rs11813027	10	0.530424	rs56188421	80246987	G	A	0.0350643	0.0329736	-0.1387	-7.62088	0.992808	Yes	Sankararaman	—	—	—	165	Yes	No	No
Prostate Cancer	EAS	10_80248110	L1	Yes	rs11813027	10	0.530424	rs66623428	80261767	T	C	0.033737	0.0316398	-0.14	-7.6087	0.992808	No	—	—	—	—	165	Yes	No	No
Prostate Cancer	EAS	10_80248110	L1	Yes	rs11813027	10	0.530424	rs67185935	80244589	A	G	0.032462	0.0303676	-0.1385	-7.60989	0.992808	Yes	Sankararaman	—	—	—	165	Yes	No	No
Prostate Cancer	EAS	10_80248110	L1	Yes	rs11813027	10	0.530424	rs4295984	80245475	T	C	0.032462	0.0303676	-0.1385	-7.60989	0.992808	Yes	Sankararaman	—	—	—	165	Yes	No	No
Prostate Cancer	EAS	10_80248110	L1	Yes	rs11813027	10	0.530424	rs1019968	80245747	C	T	0.032462	0.0303676	-0.1385	-7.60989	0.992808	No	—	—	—	—	165	Yes	No	No
Prostate Cancer	EAS	10_80248110	L1	Yes	rs11813027	10	0.530424	rs56002941	80251977	G	A	0.0323653	0.0302662	-0.1392	-7.60656	0.992808	Yes	Sankararaman	—	—	—	165	Yes	No	No
Prostate Cancer	EAS	10_80248110	L1	Yes	rs11813027	10	0.530424	rs2163991	80252664	A	G	0.0317149	0.0296194	-0.1392	-7.60656	0.992808	Yes	Sankararaman	—	—	—	165	Yes	No	No
Prostate Cancer	EAS	10_80248110	L1	Yes	rs11813027	10	0.530424	rs66949455	80251780	T	C	0.0305302	0.0284329	-0.1391	-7.60109	0.992808	Yes	Sankararaman	—	—	—	165	Yes	No	No
Prostate Cancer	EAS	10_80248110	L1	Yes	rs11813027	10	0.530424	rs67884025	80254475	A	G	0.0293937	0.0272949	-0.139	-7.59563	0.992808	Yes	Sankararaman	—	—	—	165	Yes	No	No
Prostate Cancer	EAS	10_80248110	L1	Yes	rs11813027	10	0.530424	rs4554825	80244623	T	C	0.0289449	0.0268455	-0.1382	-7.59341	0.992808	Yes	Sankararaman	—	—	—	165	Yes	No	No
Prostate Cancer	EAS	10_80248110	L1	Yes	rs11813027	10	0.530424	rs57880213	80241226	C	T	0.0282801	0.0261785	-0.139	-7.59563	0.992808	Yes	Sankararaman	—	—	—	165	Yes	No	No
Prostate Cancer	EAS	10_80248110	L1	Yes	rs11813027	10	0.530424	rs55952028	80241270	A	C	0.0282801	0.0261785	-0.139	-7.59563	0.992808	Yes	Sankararaman	—	—	—	165	Yes	No	No
Prostate Cancer	EAS	10_80248110	L1	Yes	rs11813027	10	0.530424	rs16935998	80241364	A	G	0.0282801	0.0261785	-0.139	-7.59563	0.992808	No	—	—	—	—	165	Yes	No	No
Prostate Cancer	EAS	10_80248110	L1	Yes	rs11813027	10	0.530424	rs16935999	80241411	T	C	0.0282801	0.0261785	-0.139	-7.59563	0.992808	Yes	Sankararaman	—	—	—	165	Yes	No	No
Prostate Cancer	EAS	10_80248110	L1	Yes	rs11813027	10	0.530424	rs16936000	80241583	A	C	0.0282801	0.0261785	-0.139	-7.59563	0.992808	No	—	—	—	—	165	Yes	No	No
Prostate Cancer	EAS	10_80248110	L1	Yes	rs11813027	10	0.530424	rs55804217	80241627	G	T	0.0282801	0.0261785	-0.139	-7.59563	0.992808	Yes	Sankararaman	—	—	—	165	Yes	No	No
Prostate Cancer	EAS	10_80248110	L1	Yes	rs11813027	10	0.530424	rs2840175	80242036	G	T	0.0282801	0.0261785	-0.139	-7.59563	0.992808	No	—	—	—	—	165	Yes	No	No
Prostate Cancer	EAS	10_80248110	L1	Yes	rs11813027	10	0.530424	rs59483558	80238015	C	T	0.0272351	0.0251321	-0.1389	-7.59016	0.992808	No	—	—	—	—	165	Yes	No	No
Prostate Cancer	EAS	10_80248110	L1	Yes	rs11813027	10	0.530424	rs59575952	80243039	T	C	0.0272351	0.0251321	-0.1389	-7.59016	0.992808	Yes	Sankararaman	—	—	—	165	Yes	No	No
Prostate Cancer	EAS	10_80248110	L1	Yes	rs11813027	10	0.530424	rs16935996	80240206	G	A	0.0262326	0.0241283	-0.1388	-7.5847	0.992808	Yes	Sankararaman	—	—	—	165	Yes	No	No
Prostate Cancer	EAS	10_80248110	L1	Yes	rs11813027	10	0.530424	rs55923438	80240560	A	G	0.0262326	0.0241283	-0.1388	-7.5847	0.992808	No	—	—	—	—	165	Yes	No	No
Prostate Cancer	EAS	10_80248110	L1	Yes	rs11813027	10	0.530424	rs60427575	80240584	T	C	0.0262326	0.0241283	-0.1388	-7.5847	0.992808	Yes	Sankararaman	—	—	—	165	Yes	No	No
Prostate Cancer	EAS	10_80248110	L1	Yes	rs11813027	10	0.530424	rs56121054	80241087	G	A	0.0262326	0.0241283	-0.1388	-7.5847	0.992808	No	—	—	—	—	165	Yes	No	No
Prostate Cancer	EAS	10_80248110	L1	Yes	rs11813027	10	0.530424	rs4391765	80245052	A	G	0.0259799	0.0238726	-0.1379	-7.57692	0.992808	Yes	Sankararaman	—	—	—	165	Yes	No	No
Prostate Cancer	EAS	10_80248110	L1	Yes	rs11813027	10	0.530424	rs3928165	80244968	T	C	0.024368	0.022262	-0.1385	-7.56831	0.992808	No	—	—	—	—	165	Yes	No	No
Prostate Cancer	EAS	10_80248110	L1	Yes	rs11813027	10	0.530424	rs142870624	80244523	C	T	0.0234819	0.0213746	-0.1384	-7.56284	0.992808	No	—	—	—	—	165	Yes	No	No
Prostate Cancer	EUR	10_123185303	L3	Yes	rs10749415	10	0.665438	rs10749415	123185303	A	G	0.422165	0.42213	0.1022	8.176	0.948698	Yes	Sankararaman	—	—	—	182	Yes	No	No
Prostate Cancer	EUR	10_123185303	L3	Yes	rs10749415	10	0.665438	rs139267506	123191498	G	A	0.239029	0.238984	-0.1057	-8.25781	0.948698	No	—	—	—	—	182	Yes	No	No
Prostate Cancer	EUR	10_123185303	L3	Yes	rs10749415	10	0.665438	rs117359407	123182906	T	G	0.0695219	0.0694678	-0.1004	-8.032	0.948698	Yes	Sankararaman	—	—	—	182	Yes	No	No
Prostate Cancer	EUR	10_123185303	L3	Yes	rs10749415	10	0.665438	rs116916092	123186318	T	C	0.06042	0.0603654	-0.101	-8.01587	0.948698	Yes	Browning, Sankararaman, Skov, Vernot	T	-0.101	—	182	Yes	No	No
Prostate Cancer	EUR	10_123185303	L3	Yes	rs10749415	10	0.665438	rs74160605	123190519	A	C	0.0503243	0.0502689	-0.101	-8.08	0.948698	No	—	—	—	—	182	Yes	No	No
Prostate Cancer	EUR	10_123185303	L3	Yes	rs10749415	10	0.665438	rs117527587	123186930	A	G	0.0373398	0.0372838	-0.1003	-7.96032	0.948698	Yes	Browning, Sankararaman, Skov, Vernot	A	-0.1003	—	182	Yes	No	No
Prostate Cancer	EUR	10_123185303	L3	Yes	rs10749415	10	0.665438	rs1961487	123190918	T	C	0.0331614	0.0331052	-0.1012	-8.03175	0.948698	No	—	—	—	—	182	Yes	No	No
Prostate Cancer	EUR	10_123185303	L3	Yes	rs10749415	10	0.665438	rs10510095	123177160	C	T	0.0278235	0.0277666	-0.0996	-8.03226	0.948698	Yes	Sankararaman	—	—	—	182	Yes	No	No
Prostate Cancer	EUR	10_123185303	L3	Yes	rs10749415	10	0.665438	rs77808156	123179074	A	G	0.0278235	0.0277666	-0.0996	-8.03226	0.948698	Yes	Sankararaman	—	—	—	182	Yes	No	No
Prostate Cancer	EUR	11_9081931	L1	Yes	rs72547297	11	0.78058	rs72547297	9081931	C	T	0.205765	0.204927	0.0975	5.94512	0.882283	Yes	Browning	C	0.0975	—	214	Yes	No	Yes
Prostate Cancer	EUR	11_9081931	L1	Yes	rs72547297	11	0.78058	rs117920820	9081299	C	T	0.191701	0.190852	0.0967	5.93252	0.882283	No	—	—	—	—	214	Yes	No	Yes
Prostate Cancer	EUR	11_9081931	L1	Yes	rs72547297	11	0.78058	rs75043630	9081603	C	T	0.151388	0.150508	0.0966	5.89024	0.882283	Yes	Browning	C	0.0966	—	214	Yes	No	Yes
Prostate Cancer	EUR	11_9081931	L1	Yes	rs72547297	11	0.78058	rs72549238	9080574	T	C	0.131632	0.130738	0.0956	5.86503	0.882283	Yes	Browning, Sankararaman, Skov, Vernot	T	0.0956	—	214	Yes	No	No
Prostate Cancer	EUR	11_9081931	L1	Yes	rs72547297	11	0.78058	rs79449292	9076962	A	G	0.108823	0.107868	0.1102	5.83069	0.882283	Yes	Sankararaman	—	—	—	214	Yes	No	No
Prostate Cancer	EUR	11_9081931	L1	Yes	rs72547297	11	0.78058	rs118167738	9073579	C	T	0.0588317	0.0578809	0.0984	5.72093	0.882283	Yes	Sankararaman	—	—	—	214	Yes	No	No
Prostate Cancer	EUR	11_9081931	L1	Yes	rs72547297	11	0.78058	rs72550808	9068979	G	A	0.0174528	0.0164807	0.0863	5.46203	0.882283	Yes	Sankararaman, Skov	G	0.0863	—	214	Yes	No	No
Prostate Cancer	EUR	11_9081931	L1	Yes	rs72547297	11	0.78058	rs75134904	9068829	T	C	0.0154822	0.0145114	0.087	5.4375	0.882283	Yes	Browning, Sankararaman, Skov, Vernot	T	0.087	—	214	Yes	No	No
Prostate Cancer	EUR	11_9081931	L1	Yes	rs72547297	11	0.78058	rs117631065	9068297	G	A	0.0117471	0.0107786	0.085	5.37975	0.882283	Yes	Browning	G	0.085	—	214	Yes	No	Yes
Prostate Cancer	EUR	11_9081931	L1	Yes	rs72547297	11	0.78058	rs79017722	9064544	C	T	0.00883393	0.00786056	0.0834	5.3121	0.882283	Yes	Sankararaman	—	—	—	214	Yes	No	No
Prostate Cancer	EUR	11_9081931	L1	Yes	rs72547297	11	0.78058	rs117574311	9062356	G	A	0.00836544	0.0073978	0.0833	5.30573	0.882283	No	—	—	—	—	214	Yes	No	Yes
Prostate Cancer	EUR	11_9081931	L1	Yes	rs72547297	11	0.78058	rs77193562	9062970	T	C	0.00790523	0.00693748	0.0831	5.29299	0.882283	Yes	Browning, Sankararaman, Skov, Vernot	T	0.0831	—	214	Yes	No	No
Prostate Cancer	EUR	11_9081931	L1	Yes	rs72547297	11	0.78058	rs79902325	9060236	C	A	0.00707208	0.00610386	0.0827	5.26752	0.882283	Yes	Browning, Sankararaman, Skov, Vernot	C	0.0827	—	214	Yes	No	No
Prostate Cancer	EUR	11_9081931	L1	Yes	rs72547297	11	0.78058	rs78408706	9059804	G	T	0.00676124	0.005791	0.0826	5.26115	0.882283	Yes	Browning	G	0.0826	—	214	Yes	No	No
Prostate Cancer	EUR	11_9081931	L1	Yes	rs72547297	11	0.78058	rs78651583	9059803	G	T	0.00623399	0.00526404	0.0823	5.24204	0.882283	No	—	—	—	—	214	Yes	No	No
Prostate Cancer	EUR	11_9081931	L1	Yes	rs72547297	11	0.78058	rs74774796	9039626	T	C	0.00486366	0.00389191	0.0809	5.1859	0.882283	Yes	Browning, Sankararaman, Skov	T	0.0809	—	214	Yes	No	No
Prostate Cancer	EUR	11_9081931	L1	Yes	rs72547297	11	0.78058	rs75002200	9043518	G	A	0.00486366	0.00389191	0.0809	5.1859	0.882283	Yes	Browning, Sankararaman, Skov, Vernot	G	0.0809	—	214	Yes	No	No
Prostate Cancer	EUR	11_9081931	L1	Yes	rs72547297	11	0.78058	rs74397500	9043034	A	G	0.00474265	0.00377104	0.0808	5.17949	0.882283	Yes	Browning, Sankararaman, Skov, Vernot	A	0.0808	—	214	Yes	No	No
Prostate Cancer	EUR	11_9081931	L1	Yes	rs72547297	11	0.78058	rs76099342	9044548	G	T	0.00474265	0.00377104	0.0808	5.17949	0.882283	Yes	Sankararaman, Vernot	G	0.0808	—	214	Yes	No	No
Prostate Cancer	EUR	11_9081931	L1	Yes	rs72547297	11	0.78058	rs78492776	9045766	T	C	0.00474265	0.00377104	0.0808	5.17949	0.882283	Yes	Browning, Sankararaman, Skov, Vernot	T	0.0808	—	214	Yes	No	No
Prostate Cancer	EUR	11_9081931	L1	Yes	rs72547297	11	0.78058	rs72549208	9049124	T	C	0.00474265	0.00377104	0.0808	5.17949	0.882283	Yes	Browning, Sankararaman, Skov, Vernot	T	0.0808	—	214	Yes	No	No
Prostate Cancer	EUR	11_9081931	L1	Yes	rs72547297	11	0.78058	rs75871486	9047716	G	A	0.00451226	0.00354087	0.0806	5.16667	0.882283	Yes	Browning, Sankararaman, Skov, Vernot	G	0.0806	—	214	Yes	No	No
Prostate Cancer	EUR	14_95095434	L2	Yes	rs17753556	14	0.747803	rs72695000	95104745	T	C	0.103578	0.102763	-0.0414	-5.52	0.786842	Yes	Sankararaman	—	—	—	235	Yes	No	No
Prostate Cancer	EUR	14_95095434	L2	Yes	rs17753556	14	0.747803	rs61976131	95105220	G	A	0.09657	0.0957526	-0.0413	-5.50667	0.786842	Yes	Sankararaman	—	—	—	235	Yes	No	No
Prostate Cancer	EUR	14_95095434	L2	Yes	rs17753556	14	0.747803	rs8014793	95113932	T	G	0.0825533	0.0817215	-0.0413	-5.50667	0.786842	No	—	—	—	—	235	Yes	No	No
Prostate Cancer	EUR	14_95095434	L2	Yes	rs17753556	14	0.747803	rs61976130	95105151	A	G	0.0821704	0.0811893	-0.0437	-5.14118	0.786842	Yes	Sankararaman	—	—	—	235	Yes	No	No
Prostate Cancer	EUR	14_95095434	L2	Yes	rs17753556	14	0.747803	rs17753556	95095434	A	C	0.0732149	0.0723329	-0.0421	-5.61333	0.786842	Yes	Sankararaman	—	—	—	235	Yes	No	No
Prostate Cancer	EUR	14_95095434	L2	Yes	rs17753556	14	0.747803	rs72696806	95107359	T	C	0.0717182	0.0708899	-0.0409	-5.45333	0.786842	Yes	Sankararaman	—	—	—	235	Yes	No	No
Prostate Cancer	EUR	14_95095434	L2	Yes	rs17753556	14	0.747803	rs72696805	95106927	T	C	0.0658301	0.0650022	-0.0407	-5.42667	0.786842	No	—	—	—	—	235	Yes	No	No
Prostate Cancer	EUR	14_95095434	L2	Yes	rs17753556	14	0.747803	rs61976125	95096202	A	G	0.0638007	0.0629189	-0.0419	-5.58667	0.786842	Yes	Sankararaman	—	—	—	235	Yes	No	No
Prostate Cancer	EUR	14_95095434	L2	Yes	rs17753556	14	0.747803	rs17826595	95109833	A	G	0.0608498	0.0600107	-0.0408	-5.44	0.786842	Yes	Sankararaman	—	—	—	235	Yes	No	No
Prostate Cancer	EUR	14_95095434	L2	Yes	rs17753556	14	0.747803	rs61976126	95096496	C	A	0.0595782	0.058697	-0.0418	-5.57333	0.786842	No	—	—	—	—	235	Yes	No	No
Prostate Cancer	EUR	14_95095434	L2	Yes	rs17753556	14	0.747803	rs6575449	95097303	T	C	0.0556483	0.0547677	-0.0417	-5.56	0.786842	Yes	Sankararaman	—	—	—	235	Yes	No	No
Prostate Cancer	EUR	14_95095434	L2	Yes	rs17753556	14	0.747803	rs61976127	95097666	G	A	0.05199	0.0511103	-0.0416	-5.54667	0.786842	Yes	Sankararaman	—	—	—	235	Yes	No	No
Prostate Cancer	EUR	14_95095434	L2	Yes	rs17753556	14	0.747803	rs61976132	95112095	A	G	0.0510469	0.0502099	-0.0406	-5.41333	0.786842	Yes	Sankararaman	—	—	—	235	Yes	No	No
Prostate Cancer	EUR	14_95095434	L2	Yes	rs17753556	14	0.747803	rs8023057	95097556	G	A	0.0443532	0.0434716	-0.0414	-5.52	0.786842	No	—	—	—	—	235	Yes	No	No
Prostate Cancer	EUR	16_57693055	L1	Yes	rs16958674	16	0.989385	rs16958674	57693055	T	C	0.901123	0.901099	-0.0548	-8.1791	0.976207	Yes	Sankararaman	—	—	—	243	Yes	No	No
Prostate Cancer	EUR	16_57693055	L1	Yes	rs16958674	16	0.989385	rs11866053	57692456	C	T	0.0885085	0.088286	-0.0535	-7.86765	0.976207	Yes	Sankararaman	—	—	—	243	Yes	No	No
Prostate Cancer	EUR	17_7790138	L7	Yes	rs78044421	17	0.70239	rs78044421	7790138	A	G	0.0958933	0.0958928	-0.1236	-6.37113	0.59818	Yes	Skov	A	-0.1236	—	264	Yes	No	No
Prostate Cancer	EUR	17_7790138	L7	Yes	rs78044421	17	0.70239	rs148863706	7800139	A	G	0.0745056	0.0745051	-0.1234	-6.32821	0.59818	Yes	Sankararaman	—	—	—	264	Yes	No	No
Prostate Cancer	EUR	17_7790138	L7	Yes	rs78044421	17	0.70239	rs143485678	7805504	T	C	0.0581396	0.0581392	-0.1232	-6.28571	0.59818	No	—	—	—	—	264	Yes	No	No
Prostate Cancer	EUR	17_7790138	L7	Yes	rs78044421	17	0.70239	rs146064624	7805031	A	G	0.0527714	0.052771	-0.1235	-6.26904	0.59818	Yes	Sankararaman	—	—	—	264	Yes	No	No
Prostate Cancer	EUR	17_7790138	L7	Yes	rs78044421	17	0.70239	rs117618034	7895702	A	G	0.0429587	0.0429582	-0.113	-6.04278	0.59818	Yes	Sankararaman	—	—	—	264	Yes	No	No
Prostate Cancer	EUR	17_7790138	L7	Yes	rs78044421	17	0.70239	rs76767853	7896378	C	T	0.0403918	0.0403913	-0.1128	-6.03209	0.59818	Yes	Sankararaman	—	—	—	264	Yes	No	No
Prostate Cancer	EUR	17_7790138	L7	Yes	rs78044421	17	0.70239	rs75288023	7896383	A	C	0.0403918	0.0403913	-0.1128	-6.03209	0.59818	No	—	—	—	—	264	Yes	No	No
Prostate Cancer	EUR	17_7790138	L7	Yes	rs78044421	17	0.70239	rs74605745	7896671	T	G	0.0403918	0.0403913	-0.1128	-6.03209	0.59818	No	—	—	—	—	264	Yes	No	No
Prostate Cancer	EUR	17_7790138	L7	Yes	rs78044421	17	0.70239	rs117801679	7813276	G	A	0.0373579	0.0373574	-0.1217	-6.20918	0.59818	Yes	Browning, Skov	G	-0.1217	—	264	Yes	No	No
Prostate Cancer	EUR	17_7790138	L7	Yes	rs78044421	17	0.70239	rs141057316	7796102	C	T	0.0369462	0.0369458	-0.1198	-6.20725	0.59818	No	—	—	—	—	264	Yes	No	Yes
Prostate Cancer	EUR	17_7790138	L7	Yes	rs78044421	17	0.70239	rs116955047	7778376	C	T	0.0280421	0.0280416	-0.1146	-6.33149	0.59818	Yes	Sankararaman	—	—	—	264	Yes	No	No
Prostate Cancer	EUR	17_7790138	L7	Yes	rs78044421	17	0.70239	rs143272307	7775491	C	T	0.0242003	0.0241998	-0.1135	-6.30556	0.59818	Yes	Browning, Sankararaman, Skov, Vernot	C	-0.1135	—	264	Yes	No	No
Prostate Cancer	EUR	17_7790138	L7	Yes	rs78044421	17	0.70239	rs190937141	7770937	G	A	0.0220216	0.0220211	-0.1132	-6.28889	0.59818	No	—	—	—	—	264	Yes	No	No
Prostate Cancer	EUR	17_7790138	L7	Yes	rs78044421	17	0.70239	rs78740082	7767261	A	G	0.0182498	0.0182493	-0.1126	-6.25556	0.59818	Yes	Browning, Sankararaman, Skov, Vernot	A	-0.1126	—	264	Yes	No	No
Prostate Cancer	EUR	17_7790138	L7	Yes	rs78044421	17	0.70239	rs181857245	7769486	A	G	0.0180714	0.0180709	-0.1232	-6.25381	0.59818	No	—	—	—	—	264	Yes	No	No
Prostate Cancer	EUR	17_7790138	L7	Yes	rs78044421	17	0.70239	rs141970156	7762689	A	G	0.0166203	0.0166198	-0.1123	-6.23889	0.59818	Yes	Browning, Sankararaman, Skov, Vernot	A	-0.1123	—	264	Yes	No	No
Prostate Cancer	EUR	17_7790138	L7	Yes	rs78044421	17	0.70239	rs74613998	7754040	T	C	0.0121923	0.0121918	-0.1113	-6.18333	0.59818	Yes	Browning, Sankararaman, Skov, Vernot	T	-0.1113	—	264	Yes	No	No
Prostate Cancer	EUR	17_7790138	L7	Yes	rs78044421	17	0.70239	rs116870332	7919170	T	C	0.0102491	0.0102487	-0.1127	-5.77949	0.59818	Yes	Browning, Sankararaman	T	-0.1127	—	264	Yes	No	No
Prostate Cancer	EUR	17_7790138	L7	Yes	rs78044421	17	0.70239	rs60244945	7885554	T	C	0.00973313	0.00973234	-0.0869	-5.95205	0.59818	Yes	Sankararaman	—	—	—	264	Yes	No	No
Prostate Cancer	EUR	17_7790138	L7	Yes	rs78044421	17	0.70239	rs56767491	7885484	C	A	0.00973313	0.00973234	-0.0869	-5.95205	0.59818	No	—	—	—	—	264	Yes	No	No
Prostate Cancer	EUR	17_7790138	L7	Yes	rs78044421	17	0.70239	rs117866774	7758358	A	G	0.0092117	0.00921125	-0.111	-6.1326	0.59818	Yes	Sankararaman	—	—	—	264	Yes	No	No
Prostate Cancer	EUR	17_7790138	L7	Yes	rs78044421	17	0.70239	rs117824624	7901803	A	G	0.00861618	0.00861576	-0.119	-5.86207	0.59818	Yes	Sankararaman, Vernot	A	-0.119	—	264	Yes	No	No
Prostate Cancer	EUR	17_7790138	L7	Yes	rs78044421	17	0.70239	rs117985215	7750083	A	G	0.00834013	0.00833965	-0.1113	-6.18333	0.59818	Yes	Browning, Sankararaman, Skov, Vernot	A	-0.1113	—	264	Yes	No	No
Prostate Cancer	EUR	17_7790138	L7	Yes	rs78044421	17	0.70239	rs4792063	7892082	T	C	0.00803893	0.00803817	-0.0858	-5.91724	0.59818	No	—	—	—	—	264	Yes	No	No
Prostate Cancer	EUR	17_7790138	L7	Yes	rs78044421	17	0.70239	rs141039408	7897544	A	G	0.0080186	0.00801818	-0.1123	-5.84896	0.59818	No	—	—	—	—	264	Yes	No	Yes
Prostate Cancer	EUR	17_7790138	L7	Yes	rs78044421	17	0.70239	rs74705389	7897569	C	T	0.0080186	0.00801818	-0.1123	-5.84896	0.59818	Yes	Sankararaman	—	—	—	264	Yes	No	No
Prostate Cancer	EUR	17_7790138	L7	Yes	rs78044421	17	0.70239	rs149260011	7914044	A	G	0.0073967	0.00739629	-0.1126	-5.8342	0.59818	No	—	—	—	—	264	Yes	No	No
Prostate Cancer	EUR	17_7790138	L7	Yes	rs78044421	17	0.70239	rs139731548	7915689	T	G	0.0073967	0.00739629	-0.1126	-5.8342	0.59818	Yes	Browning, Sankararaman, Skov, Vernot	T	-0.1126	—	264	Yes	No	No
Prostate Cancer	EUR	17_7790138	L7	Yes	rs78044421	17	0.70239	rs116841812	7905378	A	G	0.00664111	0.0066407	-0.1128	-5.81443	0.59818	Yes	Sankararaman, Skov	A	-0.1128	—	264	Yes	No	No
Prostate Cancer	EUR	17_7790138	L7	Yes	rs78044421	17	0.70239	rs78843969	7894725	A	G	0.00654118	0.00654033	-0.0873	-5.97945	0.59818	Yes	Sankararaman	—	—	—	264	Yes	No	No
Prostate Cancer	EUR	17_7790138	L7	Yes	rs78044421	17	0.70239	rs117899186	7738098	T	C	0.00627237	0.00627191	-0.106	-5.95506	0.59818	Yes	Browning, Sankararaman, Skov, Vernot	T	-0.106	—	264	Yes	No	No
Prostate Cancer	EUR	17_7790138	L7	Yes	rs78044421	17	0.70239	rs183537440	7819195	C	T	0.00620237	0.00620196	-0.1154	-5.88776	0.59818	Yes	Browning, Sankararaman, Skov, Vernot	C	-0.1154	—	264	Yes	No	No
Prostate Cancer	EUR	17_7790138	L7	Yes	rs78044421	17	0.70239	rs56034424	7909773	A	G	0.00561487	0.00561446	-0.1122	-5.78351	0.59818	Yes	Sankararaman	—	—	—	264	Yes	No	No
Prostate Cancer	EUR	17_7790138	L7	Yes	rs78044421	17	0.70239	rs75168302	7902889	G	A	0.00558088	0.00558047	-0.1116	-5.78238	0.59818	Yes	Sankararaman	—	—	—	264	Yes	No	No
Prostate Cancer	EUR	17_7790138	L7	Yes	rs78044421	17	0.70239	rs150173998	7905777	T	G	0.00546045	0.00546004	-0.1121	-5.77835	0.59818	Yes	Skov	T	-0.1121	—	264	Yes	No	No
Prostate Cancer	EUR	17_7790138	L7	Yes	rs78044421	17	0.70239	rs150562420	7895497	T	C	0.00542142	0.00542061	-0.0862	-5.94483	0.59818	Yes	Sankararaman	—	—	—	264	Yes	No	No
Prostate Cancer	EUR	17_7790138	L7	Yes	rs78044421	17	0.70239	rs188130111	7902143	A	G	0.00539271	0.00539231	-0.1109	-5.77604	0.59818	Yes	Sankararaman	—	—	—	264	Yes	No	No
Prostate Cancer	EUR	17_7790138	L7	Yes	rs78044421	17	0.70239	rs138835468	7894768	A	G	0.00522314	0.00522234	-0.0861	-5.93793	0.59818	No	—	—	—	—	264	Yes	No	No
Prostate Cancer	EUR	17_7790138	L7	Yes	rs78044421	17	0.70239	rs113273187	7895312	T	C	0.00522314	0.00522234	-0.0861	-5.93793	0.59818	Yes	Sankararaman	—	—	—	264	Yes	No	No
Prostate Cancer	EUR	17_7790138	L7	Yes	rs78044421	17	0.70239	rs142351773	7919833	A	G	0.00491818	0.00491777	-0.1123	-5.75897	0.59818	Yes	Browning, Sankararaman	A	-0.1123	—	264	Yes	No	No
Prostate Cancer	EUR	17_7790138	L7	Yes	rs78044421	17	0.70239	rs117872662	7891606	A	G	0.00481941	0.004819	-0.1105	-5.75521	0.59818	Yes	Sankararaman	—	—	—	264	Yes	No	No
Prostate Cancer	EUR	17_7790138	L7	Yes	rs78044421	17	0.70239	rs150460215	7894003	A	G	0.00481941	0.004819	-0.1105	-5.75521	0.59818	No	—	—	—	—	264	Yes	No	No
Prostate Cancer	EUR	17_7790138	L7	Yes	rs78044421	17	0.70239	rs76162631	7759239	C	A	0.00471416	0.00471355	-0.1313	-5.83556	0.59818	Yes	Sankararaman	—	—	—	264	Yes	No	No
Prostate Cancer	EUR	17_7790138	L7	Yes	rs78044421	17	0.70239	rs139324860	7893724	G	A	0.00468618	0.00468577	-0.1104	-5.75	0.59818	Yes	Browning, Sankararaman, Skov, Vernot	G	-0.1104	—	264	Yes	No	No
Prostate Cancer	EUR	17_7790138	L7	Yes	rs78044421	17	0.70239	rs117218189	7880110	T	C	0.0044728	0.0044724	-0.1113	-5.82723	0.59818	Yes	Browning, Sankararaman, Vernot	T	-0.1113	—	264	Yes	No	No
Prostate Cancer	EUR	17_7790138	L7	Yes	rs78044421	17	0.70239	rs117317438	7747530	A	G	0.00445182	0.00445134	-0.1079	-5.96133	0.59818	Yes	Browning, Sankararaman	A	-0.1079	—	264	Yes	No	No
Prostate Cancer	EUR	17_7790138	L7	Yes	rs78044421	17	0.70239	rs79887212	7919754	T	C	0.00419975	0.00419935	-0.1123	-5.72959	0.59818	Yes	Sankararaman	—	—	—	264	Yes	No	No
Prostate Cancer	EUR	17_7790138	L7	Yes	rs78044421	17	0.70239	rs79350244	7734114	C	A	0.00417038	0.0041699	-0.1053	-5.94915	0.59818	Yes	Browning, Sankararaman, Vernot	C	-0.1053	—	264	Yes	No	No
Prostate Cancer	EUR	17_7790138	L7	Yes	rs78044421	17	0.70239	rs141987898	7898783	A	C	0.00412951	0.0041291	-0.1117	-5.87895	0.59818	Yes	Browning, Sankararaman, Skov	A	-0.1117	—	264	Yes	No	No
Prostate Cancer	EUR	17_7790138	L7	Yes	rs78044421	17	0.70239	rs140054364	7845212	C	T	0.00409299	0.00409258	-0.1197	-5.81068	0.59818	Yes	Sankararaman, Vernot	C	-0.1197	—	264	Yes	No	No
Prostate Cancer	EUR	17_7790138	L7	Yes	rs78044421	17	0.70239	rs74593085	7893418	A	G	0.0035527	0.00355185	-0.0837	-5.8125	0.59818	Yes	Sankararaman	—	—	—	264	Yes	No	No
Prostate Cancer	EUR	17_7790138	L7	Yes	rs78044421	17	0.70239	rs118115346	7738978	A	G	0.00354791	0.00354747	-0.1047	-5.84916	0.59818	Yes	Sankararaman	—	—	—	264	Yes	No	No
Prostate Cancer	EUR	17_7790138	L7	Yes	rs78044421	17	0.70239	rs180832772	7872168	G	A	0.00352305	0.00352265	-0.1197	-5.78261	0.59818	No	—	—	—	—	264	Yes	No	Yes
Prostate Cancer	EUR	17_7790138	L7	Yes	rs78044421	17	0.70239	rs75677509	7830439	T	C	0.00349764	0.00349724	-0.111	-5.78125	0.59818	Yes	Browning, Sankararaman, Skov, Vernot	T	-0.111	—	264	Yes	No	No
Prostate Cancer	EUR	17_7790138	L7	Yes	rs78044421	17	0.70239	rs77032695	7888361	C	T	0.00344867	0.00344827	-0.1093	-5.69271	0.59818	Yes	Browning, Sankararaman, Skov, Vernot	C	-0.1093	—	264	Yes	No	No
Prostate Cancer	EUR	17_7790138	L7	Yes	rs78044421	17	0.70239	rs77579090	7886338	T	C	0.00343031	0.0034299	-0.1091	-5.68229	0.59818	Yes	Browning, Sankararaman, Skov	T	-0.1091	—	264	Yes	No	No
Prostate Cancer	EUR	17_7790138	L7	Yes	rs78044421	17	0.70239	rs117155088	7824863	T	G	0.0032187	0.0032183	-0.1107	-5.76562	0.59818	Yes	Sankararaman, Skov	T	-0.1107	—	264	Yes	No	No
Prostate Cancer	EUR	17_7790138	L7	Yes	rs78044421	17	0.70239	rs111481861	7880436	C	T	0.00304561	0.00304521	-0.1105	-5.75521	0.59818	No	—	—	—	—	264	Yes	No	Yes
Prostate Cancer	EUR	17_7790138	L7	Yes	rs78044421	17	0.70239	rs79152152	7886886	G	A	0.00303079	0.00303038	-0.1094	-5.66839	0.59818	Yes	Sankararaman	—	—	—	264	Yes	No	No
Prostate Cancer	EUR	17_7790138	L7	Yes	rs78044421	17	0.70239	rs4792041	7880590	A	G	0.00289025	0.00288963	-0.0866	-5.81208	0.59818	Yes	Sankararaman	—	—	—	264	Yes	No	No
Prostate Cancer	EUR	17_7790138	L7	Yes	rs78044421	17	0.70239	rs138201567	7833589	A	G	0.00288214	0.00288173	-0.1103	-5.74479	0.59818	Yes	Browning, Sankararaman, Skov, Vernot	A	-0.1103	—	264	Yes	No	No
Prostate Cancer	EUR	17_7790138	L7	Yes	rs78044421	17	0.70239	rs117866415	7834552	G	T	0.00280383	0.00280343	-0.1102	-5.73958	0.59818	Yes	Browning, Sankararaman, Skov, Vernot	G	-0.1102	—	264	Yes	No	No
Prostate Cancer	EUR	17_7790138	L7	Yes	rs78044421	17	0.70239	rs79002474	7835773	A	G	0.00258186	0.00258145	-0.1099	-5.72396	0.59818	Yes	Browning, Sankararaman, Skov	A	-0.1099	—	264	Yes	No	No
Prostate Cancer	EUR	17_7790138	L7	Yes	rs78044421	17	0.70239	rs79285483	7881439	C	T	0.00249678	0.00249637	-0.1103	-5.77487	0.59818	Yes	Sankararaman	—	—	—	264	Yes	No	No
Prostate Cancer	EUR	17_7790138	L7	Yes	rs78044421	17	0.70239	rs190412023	7876228	A	G	0.00237802	0.00237762	-0.1096	-5.70833	0.59818	Yes	Sankararaman	—	—	—	264	Yes	No	No
Prostate Cancer	EUR	17_7790138	L7	Yes	rs78044421	17	0.70239	rs182554226	7876236	C	T	0.00237802	0.00237762	-0.1096	-5.70833	0.59818	Yes	Sankararaman	—	—	—	264	Yes	No	No
Prostate Cancer	EUR	17_7790138	L7	Yes	rs78044421	17	0.70239	rs117670758	7854115	A	G	0.00231384	0.00231344	-0.1095	-5.70312	0.59818	Yes	Sankararaman	—	—	—	264	Yes	No	No
Prostate Cancer	EUR	17_7790138	L7	Yes	rs78044421	17	0.70239	rs76840637	7868930	C	T	0.00225145	0.00225105	-0.1094	-5.69792	0.59818	No	—	—	—	—	264	Yes	No	Yes
Prostate Cancer	EUR	17_7790138	L7	Yes	rs78044421	17	0.70239	rs80019768	7854958	A	G	0.00220916	0.00220876	-0.1099	-5.6943	0.59818	Yes	Sankararaman	—	—	—	264	Yes	No	No
Prostate Cancer	EUR	17_7790138	L7	Yes	rs78044421	17	0.70239	rs150751937	7873137	T	C	0.0021908	0.0021904	-0.1093	-5.69271	0.59818	No	—	—	—	—	264	Yes	No	No
Prostate Cancer	EUR	17_7790138	L7	Yes	rs78044421	17	0.70239	rs145776763	7866653	G	A	0.00217241	0.00217201	-0.1087	-5.6911	0.59818	Yes	Sankararaman, Vernot	G	-0.1087	—	264	Yes	No	No
Prostate Cancer	EUR	17_7790138	L7	Yes	rs78044421	17	0.70239	rs146038183	7856237	A	G	0.00213184	0.00213144	-0.1092	-5.6875	0.59818	Yes	Sankararaman, Vernot	A	-0.1092	—	264	Yes	No	No
Prostate Cancer	EUR	17_7790138	L7	Yes	rs78044421	17	0.70239	rs117385481	7873090	G	A	0.00213184	0.00213144	-0.1092	-5.6875	0.59818	Yes	Sankararaman	—	—	—	264	Yes	No	No
Prostate Cancer	EUR	17_7790138	L7	Yes	rs78044421	17	0.70239	rs117830859	7844639	T	C	0.00207453	0.00207412	-0.1091	-5.68229	0.59818	No	—	—	—	—	264	Yes	No	No
Prostate Cancer	EUR	17_7790138	L7	Yes	rs78044421	17	0.70239	rs117459567	7858387	A	G	0.0020188	0.0020184	-0.109	-5.67708	0.59818	Yes	Sankararaman	—	—	—	264	Yes	No	No
Prostate Cancer	EUR	17_7790138	L7	Yes	rs78044421	17	0.70239	rs143666124	7868560	T	C	0.00200105	0.00200064	-0.1084	-5.67539	0.59818	Yes	Sankararaman	—	—	—	264	Yes	No	No
Prostate Cancer	EUR	17_7790138	L7	Yes	rs78044421	17	0.70239	rs191731541	7868687	G	A	0.00200105	0.00200064	-0.1084	-5.67539	0.59818	Yes	Browning	G	-0.1084	—	264	Yes	No	Yes
Prostate Cancer	EUR	17_7790138	L7	Yes	rs78044421	17	0.70239	rs75668733	7858072	G	A	0.00196463	0.00196422	-0.1089	-5.67188	0.59818	Yes	Browning, Sankararaman, Skov, Vernot	G	-0.1089	—	264	Yes	No	No
Prostate Cancer	EUR	17_7790138	L7	Yes	rs78044421	17	0.70239	rs193213705	7874410	G	A	0.00191196	0.00191155	-0.1088	-5.66667	0.59818	No	—	—	—	—	264	Yes	No	Yes
Prostate Cancer	EUR	17_7790138	L7	Yes	rs78044421	17	0.70239	rs76638060	7875125	G	T	0.00191196	0.00191155	-0.1088	-5.66667	0.59818	Yes	Browning	G	-0.1088	—	264	Yes	No	Yes
Prostate Cancer	EUR	17_7790138	L7	Yes	rs78044421	17	0.70239	rs76127263	7875423	A	G	0.00186075	0.00186034	-0.1087	-5.66146	0.59818	Yes	Browning, Sankararaman, Vernot	A	-0.1087	—	264	Yes	No	No
Prostate Cancer	EUR	17_7790138	L7	Yes	rs78044421	17	0.70239	rs74470047	7875633	C	A	0.00186075	0.00186034	-0.1087	-5.66146	0.59818	Yes	Browning, Sankararaman	C	-0.1087	—	264	Yes	No	No
Prostate Cancer	EUR	17_7790138	L7	Yes	rs78044421	17	0.70239	rs78987147	7875897	C	T	0.00186075	0.00186034	-0.1087	-5.66146	0.59818	Yes	Browning, Sankararaman, Skov, Vernot	C	-0.1087	—	264	Yes	No	No
Prostate Cancer	EUR	19_51361757	L1	Yes	rs17632542	19	0.996373	rs76765083	51362715	G	T	0.458891	0.458891	-0.3102	-27.9459	0.9999	Yes	Skov	G	-0.3102	—	277	Yes	No	No
Prostate Cancer	EUR	19_51361757	L1	Yes	rs17632542	19	0.996373	rs62113214	51362537	G	T	0.344046	0.344046	-0.3101	-27.9369	0.9999	Yes	Sankararaman	—	—	—	277	Yes	No	No
Prostate Cancer	EUR	19_51361757	L1	Yes	rs17632542	19	0.996373	rs17632542	51361757	C	T	0.193436	0.193436	-0.3099	-27.9189	0.9999	Yes	Sankararaman, Skov	C	-0.3099	—	277	Yes	No	No
Prostate Cancer	EUR	2_242254317	L4	Yes	rs55659209	2	1	rs6724057	242113751	A	G	1	1	-0.0332	-5.53333	1	Yes	Sankararaman	—	—	—	289	Yes	No	No
Prostate Cancer	EUR	2_66652885	L1	Yes	rs74702681	2	0.889561	rs74702681	66652885	T	C	0.367997	0.367113	0.133	7.47191	0.799808	Yes	Sankararaman	—	—	—	295	Yes	No	No
Prostate Cancer	EUR	2_66652885	L1	Yes	rs74702681	2	0.889561	rs112027851	66650533	A	G	0.0906148	0.089458	0.1191	7.2622	0.799808	Yes	Browning, Sankararaman	A	0.1191	—	295	Yes	No	No
Prostate Cancer	EUR	2_66652885	L1	Yes	rs74702681	2	0.889561	rs111972619	66647632	C	A	0.0786897	0.0775232	0.1195	7.24242	0.799808	Yes	Browning, Sankararaman, Skov, Vernot	C	0.1195	—	295	Yes	No	No
Prostate Cancer	EUR	2_66652885	L1	Yes	rs74702681	2	0.889561	rs112682066	66681304	T	C	0.0707935	0.0696209	0.1207	7.22754	0.799808	Yes	Sankararaman, Vernot	T	0.1207	—	295	Yes	No	No
Prostate Cancer	EUR	2_66652885	L1	Yes	rs74702681	2	0.889561	rs113687799	66689791	T	C	0.0623423	0.0611637	0.1204	7.20958	0.799808	Yes	Sankararaman	—	—	—	295	Yes	No	No
Prostate Cancer	EUR	2_66652885	L1	Yes	rs74702681	2	0.889561	rs58966835	66650774	C	T	0.0613542	0.0601749	0.1182	7.20732	0.799808	No	—	—	—	—	295	Yes	No	Yes
Prostate Cancer	EUR	2_66652885	L1	Yes	rs74702681	2	0.889561	rs113846674	66671852	A	G	0.0487943	0.0476068	0.1191	7.1747	0.799808	Yes	Sankararaman, Vernot	A	0.1191	—	295	Yes	No	No
Prostate Cancer	EUR	2_66652885	L1	Yes	rs74702681	2	0.889561	rs79238382	66674652	G	A	0.0487943	0.0476068	0.1191	7.1747	0.799808	Yes	Sankararaman, Skov	G	0.1191	—	295	Yes	No	No
Prostate Cancer	EUR	2_66652885	L1	Yes	rs74702681	2	0.889561	rs112821529	66666588	A	G	0.0415215	0.04033	0.118	7.15152	0.799808	Yes	Browning, Sankararaman, Skov	A	0.118	—	295	Yes	No	No
Prostate Cancer	EUR	2_66652885	L1	Yes	rs74702681	2	0.889561	rs113832794	66717914	G	T	0.0356402	0.03381	0.1291	7.17222	0.799808	No	—	—	—	—	295	Yes	No	No
Prostate Cancer	EUR	2_66652885	L1	Yes	rs74702681	2	0.889561	rs111318243	66678155	G	A	0.0168482	0.0156474	0.1186	7.01775	0.799808	Yes	Sankararaman	—	—	—	295	Yes	No	No
Prostate Cancer	EUR	2_66652885	L1	Yes	rs74702681	2	0.889561	rs112408257	66679259	C	T	0.0162126	0.0150117	0.1185	7.01183	0.799808	Yes	Sankararaman, Skov, Vernot	C	0.1185	—	295	Yes	No	No
Prostate Cancer	EUR	2_66652885	L1	Yes	rs74702681	2	0.889561	rs111685497	66690322	G	A	0.0120038	0.0108017	0.1184	6.96471	0.799808	Yes	Sankararaman, Skov	G	0.1184	—	295	Yes	No	No
Prostate Cancer	EUR	2_66652885	L1	Yes	rs74702681	2	0.889561	rs76401867	66685130	A	G	0.0115707	0.0103685	0.1183	6.95882	0.799808	Yes	Sankararaman, Skov	A	0.1183	—	295	Yes	No	No
Prostate Cancer	EUR	2_66652885	L1	Yes	rs74702681	2	0.889561	rs79139191	66638815	C	A	0.0114691	0.0101333	0.1261	6.96685	0.799808	No	—	—	—	—	295	Yes	No	No
Prostate Cancer	EUR	5_52663928	L1	Yes	rs55685432	5	0.936196	rs55685432	52663928	G	A	0.0884313	0.0868559	-0.0433	-5.55128	0.704235	Yes	Browning, Sankararaman, Skov, Vernot	G	-0.0433	—	326	Yes	No	No
Prostate Cancer	EUR	5_52663928	L1	Yes	rs55685432	5	0.936196	rs62357773	52655818	A	C	0.0713295	0.0702039	-0.0427	-5.47436	0.704235	Yes	Browning, Sankararaman, Skov, Vernot	A	-0.0427	—	326	Yes	No	No
Prostate Cancer	EUR	5_52663928	L1	Yes	rs55685432	5	0.936196	rs62357775	52657068	G	A	0.0654904	0.064359	-0.0426	-5.46154	0.704235	Yes	Browning, Sankararaman, Skov	G	-0.0426	—	326	Yes	No	No
Prostate Cancer	EUR	5_52663928	L1	Yes	rs55685432	5	0.936196	rs75188273	52662483	T	C	0.0639844	0.0628497	-0.043	-5.44304	0.704235	Yes	Browning, Sankararaman, Skov, Vernot	T	-0.043	—	326	Yes	No	No
Prostate Cancer	EUR	5_52663928	L1	Yes	rs55685432	5	0.936196	rs62357777	52657973	T	C	0.0599101	0.058783	-0.0435	-5.4375	0.704235	Yes	Sankararaman	—	—	—	326	Yes	No	No
Prostate Cancer	EUR	5_52663928	L1	Yes	rs55685432	5	0.936196	rs62357764	52644390	A	C	0.0559843	0.054857	-0.0423	-5.42308	0.704235	Yes	Browning, Sankararaman, Vernot	A	-0.0423	—	326	Yes	No	No
Prostate Cancer	EUR	5_52663928	L1	Yes	rs55685432	5	0.936196	rs62357769	52651469	A	C	0.0513033	0.050166	-0.0417	-5.41558	0.704235	Yes	Browning, Sankararaman, Skov, Vernot	A	-0.0417	—	326	Yes	No	No
Prostate Cancer	EUR	5_52663928	L1	Yes	rs55685432	5	0.936196	rs62359876	52639929	T	G	0.0479489	0.046818	-0.0422	-5.41026	0.704235	Yes	Sankararaman	—	—	—	326	Yes	No	No
Prostate Cancer	EUR	5_52663928	L1	Yes	rs55685432	5	0.936196	rs62357772	52655013	A	C	0.0478066	0.0466795	-0.0415	-5.38961	0.704235	Yes	Sankararaman	—	—	—	326	Yes	No	No
Prostate Cancer	EUR	5_52663928	L1	Yes	rs55685432	5	0.936196	rs76678374	52649893	C	T	0.0450153	0.0438887	-0.0414	-5.37662	0.704235	Yes	Browning, Sankararaman, Skov, Vernot	C	-0.0414	—	326	Yes	No	No
Prostate Cancer	EUR	5_52663928	L1	Yes	rs55685432	5	0.936196	rs62357770	52652345	G	A	0.0450153	0.0438887	-0.0414	-5.37662	0.704235	Yes	Browning, Sankararaman, Skov	G	-0.0414	—	326	Yes	No	No
Prostate Cancer	EUR	5_52663928	L1	Yes	rs55685432	5	0.936196	rs79715266	52635672	T	G	0.0440992	0.0429732	-0.0419	-5.37179	0.704235	Yes	Browning, Sankararaman, Skov, Vernot	T	-0.0419	—	326	Yes	No	No
Prostate Cancer	EUR	5_52663928	L1	Yes	rs55685432	5	0.936196	rs77659850	52635857	G	A	0.0440992	0.0429732	-0.0419	-5.37179	0.704235	Yes	Browning, Sankararaman, Skov, Vernot	G	-0.0419	—	326	Yes	No	No
Prostate Cancer	EUR	5_52663928	L1	Yes	rs55685432	5	0.936196	rs62357778	52658960	G	A	0.0440223	0.0428959	-0.0419	-5.37179	0.704235	Yes	Sankararaman, Vernot	G	-0.0419	—	326	Yes	No	No
Prostate Cancer	EUR	5_52663928	L1	Yes	rs55685432	5	0.936196	rs62359875	52635640	A	G	0.04157	0.0404445	-0.0418	-5.35897	0.704235	Yes	Browning, Sankararaman, Vernot	A	-0.0418	—	326	Yes	No	No
Prostate Cancer	EUR	5_52663928	L1	Yes	rs55685432	5	0.936196	rs62357771	52652590	T	C	0.0399418	0.0388165	-0.0412	-5.35065	0.704235	Yes	Sankararaman, Vernot	—	—	—	326	Yes	No	No
Prostate Cancer	EUR	5_52663928	L1	Yes	rs55685432	5	0.936196	rs56369968	52641683	T	C	0.0162823	0.0151284	-0.0385	-5.13333	0.704235	Yes	Sankararaman, Vernot	—	—	—	326	Yes	No	No
Prostate Cancer	EUR	5_52663928	L1	Yes	rs55685432	5	0.936196	rs56010301	52645510	T	C	0.0162823	0.0151284	-0.0385	-5.13333	0.704235	Yes	Browning, Sankararaman, Skov, Vernot	T	-0.0385	—	326	Yes	No	No
Prostate Cancer	EUR	5_52663928	L1	Yes	rs55685432	5	0.936196	rs62359877	52640858	A	C	0.0144791	0.0133307	-0.0388	-5.10526	0.704235	Yes	Sankararaman, Vernot	A	-0.0388	—	326	Yes	No	No
Prostate Cancer	EUR	5_52663928	L1	Yes	rs55685432	5	0.936196	rs76226888	52641038	G	T	0.0144791	0.0133307	-0.0388	-5.10526	0.704235	Yes	Browning, Sankararaman, Skov, Vernot	G	-0.0388	—	326	Yes	No	No
Prostate Cancer	EUR	5_52663928	L1	Yes	rs55685432	5	0.936196	rs905835	52637547	T	G	0.0137124	0.0125664	-0.0387	-5.09211	0.704235	Yes	Browning, Sankararaman, Skov, Vernot	T	-0.0387	—	326	Yes	No	No
Prostate Cancer	EUR	5_52663928	L1	Yes	rs55685432	5	0.936196	rs62357781	52662565	C	T	0.013354	0.0122046	-0.0391	-5.07792	0.704235	Yes	Browning, Sankararaman, Skov	C	-0.0391	—	326	Yes	No	No
Prostate Cancer	EUR	5_52663928	L1	Yes	rs55685432	5	0.936196	rs61448800	52651459	A	G	0.0120763	0.0108264	-0.0341	-4.87143	0.704235	No	—	—	—	—	326	Yes	No	No
Prostate Cancer	EUR	5_52663928	L1	Yes	rs55685432	5	0.936196	rs56299602	52661021	C	T	0.0120467	0.0109021	-0.0384	-5.05263	0.704235	Yes	Browning, Sankararaman, Skov, Vernot	C	-0.0384	—	326	Yes	No	No
Prostate Cancer	EUR	5_52663928	L1	Yes	rs55685432	5	0.936196	rs4409046	52661197	T	G	0.0114674	0.0102095	-0.0338	-4.82857	0.704235	No	—	—	—	—	326	Yes	No	No
Prostate Cancer	EUR	6_1682567	L1	Yes	rs2814818	6	0.796869	rs2814818	1682567	G	A	0.301419	0.300524	0.0398	6.52459	0.815415	Yes	Sankararaman	—	—	—	341	Yes	No	No
Prostate Cancer	EUR	6_1682567	L1	Yes	rs2814818	6	0.796869	rs7756485	1683192	C	T	0.278939	0.278015	0.0397	6.5082	0.815415	Yes	Sankararaman	—	—	—	341	Yes	No	No
Prostate Cancer	EUR	6_1682567	L1	Yes	rs2814818	6	0.796869	rs1962432	1680806	T	C	0.21939	0.218328	-0.0377	-6.5	0.815415	Yes	Sankararaman	—	—	—	341	Yes	No	No
Prostate Cancer	EUR	6_1682567	L1	Yes	rs2814818	6	0.796869	rs2814811	1670985	G	A	0.202699	0.201612	-0.0376	-6.48276	0.815415	No	—	—	—	—	341	Yes	No	No
Prostate Cancer	EUR	6_26489006	L2	Yes	rs7750131	6	0.584954	rs1057923	26444375	A	G	0.0641046	0.0630055	0.0529	5.87778	0.73216	No	—	—	—	—	342	Yes	No	No
Prostate Cancer	EUR	6_26489006	L2	Yes	rs7750131	6	0.584954	rs12207181	26431285	T	C	0.04415	0.0430604	0.0511	5.80682	0.73216	Yes	Sankararaman	—	—	—	342	Yes	No	No
Prostate Cancer	EUR	6_26489006	L2	Yes	rs7750131	6	0.584954	rs3927423	26393487	T	C	0.0419661	0.0408566	0.0517	5.80899	0.73216	Yes	Skov	T	0.0517	—	342	Yes	No	No
Prostate Cancer	EUR	6_26489006	L2	Yes	rs7750131	6	0.584954	rs12201802	26398664	A	G	0.0419661	0.0408566	0.0517	5.80899	0.73216	Yes	Skov	A	0.0517	—	342	Yes	No	No
Prostate Cancer	EUR	6_26489006	L2	Yes	rs7750131	6	0.584954	rs10456330	26436692	T	C	0.0370097	0.0359264	0.0508	5.77273	0.73216	Yes	Sankararaman	—	—	—	342	Yes	No	No
Prostate Cancer	EUR	6_26489006	L2	Yes	rs7750131	6	0.584954	rs12208390	26437106	T	C	0.0370097	0.0359264	0.0508	5.77273	0.73216	Yes	Sankararaman, Skov	T	0.0508	—	342	Yes	No	No
Prostate Cancer	EUR	6_26489006	L2	Yes	rs7750131	6	0.584954	rs565418819	26890368	C	T	0.0321692	0.0310999	0.0521	5.72527	0.73216	No	—	—	—	—	342	Yes	No	No
Prostate Cancer	EUR	6_26489006	L2	Yes	rs7750131	6	0.584954	rs72843802	26517515	T	C	0.0266048	0.025537	0.0499	5.73563	0.73216	Yes	Sankararaman	—	—	—	342	Yes	No	No
Prostate Cancer	EUR	6_26489006	L2	Yes	rs7750131	6	0.584954	rs369119606	26864127	C	T	0.0226425	0.0215871	0.0509	5.65556	0.73216	No	—	—	—	—	342	Yes	No	No
Prostate Cancer	EUR	6_26489006	L2	Yes	rs7750131	6	0.584954	rs12215070	26817209	A	C	0.0226425	0.0215871	0.0509	5.65556	0.73216	No	—	—	—	—	342	Yes	No	No
Prostate Cancer	EUR	6_26489006	L2	Yes	rs7750131	6	0.584954	rs41267923	26452947	T	C	0.0224766	0.0214141	0.0505	5.67416	0.73216	Yes	Sankararaman, Skov	T	0.0505	—	342	Yes	No	No
Prostate Cancer	EUR	6_26489006	L2	Yes	rs7750131	6	0.584954	rs72844476	26574150	T	C	0.0215255	0.0204667	0.0501	5.69318	0.73216	Yes	Sankararaman, Skov	T	0.0501	—	342	Yes	No	No
Prostate Cancer	EUR	6_26489006	L2	Yes	rs7750131	6	0.584954	rs72840194	26361369	G	A	0.0206538	0.0195489	0.0508	5.70787	0.73216	Yes	Sankararaman, Skov	G	0.0508	—	342	Yes	No	No
Prostate Cancer	EUR	6_26489006	L2	Yes	rs7750131	6	0.584954	rs72836480	26358596	A	C	0.0206429	0.0193099	0.0546	5.62887	0.73216	Yes	Sankararaman, Skov	A	0.0546	—	342	Yes	No	No
Prostate Cancer	EUR	6_26489006	L2	Yes	rs7750131	6	0.584954	rs3800304	26598798	A	G	0.0204301	0.0193745	0.0494	5.61364	0.73216	Yes	Sankararaman, Vernot	A	0.0494	—	342	Yes	No	No
Prostate Cancer	EUR	6_26489006	L2	Yes	rs7750131	6	0.584954	rs12203269	26872364	C	T	0.0192081	0.0181594	0.0506	5.62222	0.73216	No	—	—	—	—	342	Yes	No	No
Prostate Cancer	EUR	6_26489006	L2	Yes	rs7750131	6	0.584954	rs12211201	26461461	G	A	0.0154237	0.0143814	0.0496	5.63636	0.73216	Yes	Sankararaman, Skov	G	0.0496	—	342	Yes	No	No
Prostate Cancer	EUR	6_26489006	L2	Yes	rs7750131	6	0.584954	rs4292511	26622290	T	G	0.0146272	0.0135902	0.049	5.56818	0.73216	Yes	Sankararaman, Skov, Vernot	T	0.049	—	342	Yes	No	No
Prostate Cancer	EUR	6_26489006	L2	Yes	rs7750131	6	0.584954	rs12195971	26460424	A	G	0.0146083	0.0135682	0.0495	5.625	0.73216	Yes	Sankararaman	—	—	—	342	Yes	No	No
Prostate Cancer	EUR	6_26489006	L2	Yes	rs7750131	6	0.584954	rs141815321	26608850	T	C	0.0139069	0.0128675	0.0487	5.53409	0.73216	Yes	Sankararaman	—	—	—	342	Yes	No	No
Prostate Cancer	EUR	6_26489006	L2	Yes	rs7750131	6	0.584954	rs12202419	26465384	G	T	0.0134455	0.0124034	0.0494	5.61364	0.73216	Yes	Sankararaman	—	—	—	342	Yes	No	No
Prostate Cancer	EUR	6_26489006	L2	Yes	rs7750131	6	0.584954	rs3873182	26689002	G	T	0.0132782	0.0122441	0.0488	5.54545	0.73216	No	—	—	—	—	342	Yes	No	No
Prostate Cancer	EUR	6_26489006	L2	Yes	rs7750131	6	0.584954	rs72844495	26610640	C	T	0.01318	0.0121428	0.0486	5.52273	0.73216	Yes	Sankararaman, Skov	C	0.0486	—	342	Yes	No	No
Prostate Cancer	EUR	6_26489006	L2	Yes	rs7750131	6	0.584954	rs72844496	26611608	A	G	0.01318	0.0121428	0.0486	5.52273	0.73216	Yes	Sankararaman, Skov, Vernot	A	0.0486	—	342	Yes	No	No
Prostate Cancer	EUR	6_26489006	L2	Yes	rs7750131	6	0.584954	rs12205909	26630999	A	G	0.0131341	0.0121012	0.0488	5.54545	0.73216	Yes	Sankararaman, Vernot	A	0.0488	—	342	Yes	No	No
Prostate Cancer	EUR	6_26489006	L2	Yes	rs7750131	6	0.584954	rs4515370	26625319	C	T	0.012452	0.0114212	0.0487	5.53409	0.73216	Yes	Sankararaman, Skov, Vernot	C	0.0487	—	342	Yes	No	No
Prostate Cancer	EUR	6_26489006	L2	Yes	rs7750131	6	0.584954	rs72845509	26639865	C	T	0.012452	0.0114212	0.0487	5.53409	0.73216	Yes	Sankararaman	—	—	—	342	Yes	No	No
Prostate Cancer	EUR	6_26489006	L2	Yes	rs7750131	6	0.584954	rs12201890	26662626	C	A	0.012452	0.0114212	0.0487	5.53409	0.73216	Yes	Sankararaman, Vernot	C	0.0487	—	342	Yes	No	No
Prostate Cancer	EUR	6_26489006	L2	Yes	rs7750131	6	0.584954	rs10456341	26805376	T	C	0.0122333	0.0111967	0.0501	5.50549	0.73216	No	—	—	—	—	342	Yes	No	No
Prostate Cancer	EUR	6_26489006	L2	Yes	rs7750131	6	0.584954	rs12204145	26600156	A	G	0.0118506	0.0108176	0.0484	5.5	0.73216	Yes	Sankararaman, Skov, Vernot	A	0.0484	—	342	Yes	No	No
Prostate Cancer	EUR	6_26489006	L2	Yes	rs7750131	6	0.584954	rs6456741	26617058	T	C	0.0118096	0.0107807	0.0486	5.52273	0.73216	Yes	Sankararaman	—	—	—	342	Yes	No	No
Prostate Cancer	EUR	6_26489006	L2	Yes	rs7750131	6	0.584954	rs149815515	26626116	A	G	0.0118096	0.0107807	0.0486	5.52273	0.73216	Yes	Sankararaman	—	—	—	342	Yes	No	No
Prostate Cancer	EUR	6_26489006	L2	Yes	rs7750131	6	0.584954	rs12213722	26473083	G	A	0.011243	0.0102093	0.0488	5.54545	0.73216	Yes	Sankararaman, Skov	G	0.0488	—	342	Yes	No	No
Prostate Cancer	EUR	6_26489006	L2	Yes	rs7750131	6	0.584954	rs6456742	26617075	C	T	0.0112044	0.0101775	0.0485	5.51136	0.73216	Yes	Sankararaman, Skov	C	0.0485	—	342	Yes	No	No
Prostate Cancer	EUR	6_26489006	L2	Yes	rs7750131	6	0.584954	rs4437460	26689223	G	A	0.0107478	0.00972163	0.0484	5.5	0.73216	No	—	—	—	—	342	Yes	No	No
Prostate Cancer	EUR	6_26489006	L2	Yes	rs7750131	6	0.584954	rs72845515	26646871	G	A	0.0106342	0.00960914	0.0484	5.5	0.73216	Yes	Sankararaman, Skov	G	0.0484	—	342	Yes	No	No
Prostate Cancer	EUR	6_26489006	L2	Yes	rs7750131	6	0.584954	rs12209651	26660925	C	A	0.0100969	0.00907367	0.0483	5.48864	0.73216	Yes	Sankararaman	—	—	—	342	Yes	No	No
Prostate Cancer	EUR	6_26489006	L2	Yes	rs7750131	6	0.584954	rs7750989	26848125	A	G	0.00993604	0.00889771	0.05	5.49451	0.73216	No	—	—	—	—	342	Yes	No	No
Prostate Cancer	EUR	6_26489006	L2	Yes	rs7750131	6	0.584954	rs12199012	26828318	T	C	0.00917958	0.00815543	0.0492	5.46667	0.73216	No	—	—	—	—	342	Yes	No	No
Prostate Cancer	EUR	6_26489006	L2	Yes	rs7750131	6	0.584954	rs4079825	26864818	T	C	0.00857231	0.00754045	0.0497	5.46154	0.73216	No	—	—	—	—	342	Yes	No	No
Prostate Cancer	EUR	6_26489006	L2	Yes	rs7750131	6	0.584954	rs72836448	26343070	A	G	0.00821781	0.00713785	0.0497	5.46154	0.73216	No	—	—	—	—	342	Yes	No	No
Prostate Cancer	EUR	6_26489006	L2	Yes	rs7750131	6	0.584954	rs10456328	26347997	T	C	0.00740172	0.00635058	0.0482	5.47727	0.73216	Yes	Sankararaman	—	—	—	342	Yes	No	No
Prostate Cancer	EUR	6_26489006	L2	Yes	rs7750131	6	0.584954	rs372292532	26918695	A	C	0.00701272	0.00594684	0.0511	5.43617	0.73216	No	—	—	—	—	342	Yes	No	No
Prostate Cancer	EUR	6_26489006	L2	Yes	rs7750131	6	0.584954	rs143894857	26920529	A	C	0.00701272	0.00594684	0.0511	5.43617	0.73216	No	—	—	—	—	342	Yes	No	No
Prostate Cancer	EUR	6_26489006	L2	Yes	rs7750131	6	0.584954	rs191340410	26921169	T	C	0.00701272	0.00594684	0.0511	5.43617	0.73216	No	—	—	—	—	342	Yes	No	No
Prostate Cancer	EUR	6_26489006	L2	Yes	rs7750131	6	0.584954	rs187695164	26866963	G	T	0.00671059	0.00569986	0.048	5.39326	0.73216	No	—	—	—	—	342	Yes	No	No
Prostate Cancer	EUR	6_26489006	L2	Yes	rs7750131	6	0.584954	rs61052140	26891127	C	T	0.00640121	0.0053918	0.0479	5.38202	0.73216	No	—	—	—	—	342	Yes	No	No
Prostate Cancer	EUR	6_26489006	L2	Yes	rs7750131	6	0.584954	rs72836467	26353927	G	A	0.00555247	0.00444922	0.0469	5.51765	0.73216	Yes	Sankararaman	—	—	—	342	Yes	No	No
Prostate Cancer	EUR	6_26489006	L2	Yes	rs7750131	6	0.584954	rs12205731	26370660	A	G	0.00544005	0.00428129	0.0517	5.3299	0.73216	Yes	Sankararaman	—	—	—	342	Yes	No	No
Prostate Cancer	EUR	6_26489006	L2	Yes	rs7750131	6	0.584954	rs116018523	26357234	C	T	0.00529915	0.00420017	0.0468	5.50588	0.73216	Yes	Sankararaman	—	—	—	342	Yes	No	No
Prostate Cancer	EUR	6_26489006	L2	Yes	rs7750131	6	0.584954	rs540193783	26963439	T	C	0.00516357	0.00410245	0.0505	5.37234	0.73216	No	—	—	—	—	342	Yes	No	No
Prostate Cancer	EUR	6_26489006	L2	Yes	rs7750131	6	0.584954	rs11969887	26978535	G	T	0.00516357	0.00410245	0.0505	5.37234	0.73216	No	—	—	—	—	342	Yes	No	No
Prostate Cancer	EUR	6_26489006	L2	Yes	rs7750131	6	0.584954	rs10456332	26686131	C	A	0.00503684	0.00403336	0.0511	5.32292	0.73216	No	—	—	—	—	342	Yes	No	No
Prostate Cancer	EUR	6_26489006	L2	Yes	rs7750131	6	0.584954	rs28611089	26688110	C	T	0.00503684	0.00403336	0.0511	5.32292	0.73216	No	—	—	—	—	342	Yes	No	No
Prostate Cancer	EUR	6_26489006	L2	Yes	rs7750131	6	0.584954	rs9461313	26959852	T	C	0.00501048	0.00393791	0.0495	5.38043	0.73216	No	—	—	—	—	342	Yes	No	No
Prostate Cancer	EUR	6_26489006	L2	Yes	rs7750131	6	0.584954	rs117657845	26975904	A	G	0.00489509	0.00385183	0.0492	5.34783	0.73216	Yes	Sankararaman	—	—	—	342	Yes	No	No
Prostate Cancer	EUR	6_26489006	L2	Yes	rs7750131	6	0.584954	rs12194095	26364520	T	C	0.00482607	0.00368158	0.0514	5.29897	0.73216	Yes	Sankararaman	—	—	—	342	Yes	No	No
Prostate Cancer	EUR	6_26489006	L2	Yes	rs7750131	6	0.584954	rs12216155	26373943	G	A	0.00482607	0.00368158	0.0514	5.29897	0.73216	Yes	Sankararaman	—	—	—	342	Yes	No	No
Prostate Cancer	EUR	6_26489006	L2	Yes	rs7750131	6	0.584954	rs149889671	26930757	G	A	0.00469409	0.0036533	0.0491	5.33696	0.73216	No	—	—	—	—	342	Yes	No	No
Prostate Cancer	EUR	6_26489006	L2	Yes	rs7750131	6	0.584954	rs115956470	26874397	T	C	0.00451926	0.00339282	0.0529	5.23762	0.73216	No	—	—	—	—	342	Yes	No	No
Prostate Cancer	EUR	6_26489006	L2	Yes	rs7750131	6	0.584954	rs72835248	26931817	A	G	0.00450378	0.0034654	0.049	5.32609	0.73216	No	—	—	—	—	342	Yes	No	No
Prostate Cancer	EUR	6_26489006	L2	Yes	rs7750131	6	0.584954	rs12199234	26673422	T	C	0.00446527	0.00346422	0.0508	5.29167	0.73216	No	—	—	—	—	342	Yes	No	No
Prostate Cancer	EUR	6_26489006	L2	Yes	rs7750131	6	0.584954	rs12201159	26917581	G	A	0.00432358	0.00328754	0.0489	5.31522	0.73216	No	—	—	—	—	342	Yes	No	No
Prostate Cancer	EUR	6_26489006	L2	Yes	rs7750131	6	0.584954	rs140488628	26686198	G	A	0.004294	0.00329364	0.0507	5.28125	0.73216	No	—	—	—	—	342	Yes	No	No
Prostate Cancer	EUR	6_26489006	L2	Yes	rs7750131	6	0.584954	rs370935521	26770791	T	C	0.0041844	0.00314056	0.0522	5.22	0.73216	No	—	—	—	—	342	Yes	No	No
Prostate Cancer	EUR	6_26489006	L2	Yes	rs7750131	6	0.584954	rs116485609	26864205	C	T	0.00415601	0.00314997	0.0465	5.28409	0.73216	No	—	—	—	—	342	Yes	No	No
Prostate Cancer	EUR	6_26489006	L2	Yes	rs7750131	6	0.584954	rs6937764	26962849	G	A	0.00410331	0.00305777	0.0494	5.31183	0.73216	No	—	—	—	—	342	Yes	No	No
Prostate Cancer	EUR	6_26489006	L2	Yes	rs7750131	6	0.584954	rs12192793	26981137	G	T	0.00394625	0.00290325	0.0493	5.30108	0.73216	No	—	—	—	—	342	Yes	No	No
Prostate Cancer	EUR	6_26489006	L2	Yes	rs7750131	6	0.584954	rs118077746	26905300	C	T	0.00394602	0.00291507	0.0492	5.29032	0.73216	No	—	—	—	—	342	Yes	No	No
Prostate Cancer	EUR	6_26489006	L2	Yes	rs7750131	6	0.584954	rs12200847	26681221	C	A	0.00383104	0.00283243	0.0504	5.25	0.73216	No	—	—	—	—	342	Yes	No	No
Prostate Cancer	EUR	6_26489006	L2	Yes	rs7750131	6	0.584954	rs143588988	26981447	A	G	0.00379738	0.00275684	0.0492	5.29032	0.73216	No	—	—	—	—	342	Yes	No	No
Prostate Cancer	EUR	6_26489006	L2	Yes	rs7750131	6	0.584954	rs10456336	26695960	T	C	0.00369223	0.00269408	0.0503	5.23958	0.73216	No	—	—	—	—	342	Yes	No	No
Prostate Cancer	EUR	6_26489006	L2	Yes	rs7750131	6	0.584954	rs12212462	26710260	A	C	0.00369223	0.00269408	0.0503	5.23958	0.73216	No	—	—	—	—	342	Yes	No	No
Prostate Cancer	EUR	6_26489006	L2	Yes	rs7750131	6	0.584954	rs9467939	26959245	C	T	0.0035383	0.00249162	0.0481	5.28571	0.73216	No	—	—	—	—	342	Yes	No	No
Prostate Cancer	EUR	6_26489006	L2	Yes	rs7750131	6	0.584954	rs149719416	26882510	G	A	0.00353324	0.00253116	0.0461	5.23864	0.73216	No	—	—	—	—	342	Yes	No	No
Prostate Cancer	EUR	6_26489006	L2	Yes	rs7750131	6	0.584954	rs3956877	26896681	T	C	0.00353324	0.00253116	0.0461	5.23864	0.73216	No	—	—	—	—	342	Yes	No	No
Prostate Cancer	EUR	6_26489006	L2	Yes	rs7750131	6	0.584954	rs148891328	26904341	T	C	0.00352246	0.00248664	0.049	5.26882	0.73216	No	—	—	—	—	342	Yes	No	No
Prostate Cancer	EUR	6_26489006	L2	Yes	rs7750131	6	0.584954	rs147251077	26920589	T	C	0.00352246	0.00248664	0.049	5.26882	0.73216	No	—	—	—	—	342	Yes	No	No
Prostate Cancer	EUR	6_26489006	L2	Yes	rs7750131	6	0.584954	rs12199620	26697985	A	G	0.00343549	0.0024381	0.0501	5.21875	0.73216	No	—	—	—	—	342	Yes	No	No
Prostate Cancer	EUR	6_26489006	L2	Yes	rs7750131	6	0.584954	rs60197479	26708798	G	A	0.00343549	0.0024381	0.0501	5.21875	0.73216	No	—	—	—	—	342	Yes	No	No
Prostate Cancer	EUR	6_26489006	L2	Yes	rs7750131	6	0.584954	rs6937955	26962934	T	C	0.00342805	0.0023939	0.0484	5.26087	0.73216	No	—	—	—	—	342	Yes	No	No
Prostate Cancer	EUR	6_26489006	L2	Yes	rs7750131	6	0.584954	rs12216370	26878930	C	T	0.00339848	0.00239722	0.046	5.22727	0.73216	No	—	—	—	—	342	Yes	No	No
Prostate Cancer	EUR	6_26489006	L2	Yes	rs7750131	6	0.584954	rs12202438	26900568	T	C	0.00339848	0.00239722	0.046	5.22727	0.73216	No	—	—	—	—	342	Yes	No	No
Prostate Cancer	EUR	6_26489006	L2	Yes	rs7750131	6	0.584954	rs181975712	26924740	A	C	0.0033956	0.00236204	0.0489	5.25806	0.73216	No	—	—	—	—	342	Yes	No	No
Prostate Cancer	EUR	6_26489006	L2	Yes	rs7750131	6	0.584954	rs12204029	26805917	T	C	0.00334162	0.00233857	0.0468	5.2	0.73216	No	—	—	—	—	342	Yes	No	No
Prostate Cancer	EUR	6_26489006	L2	Yes	rs7750131	6	0.584954	rs141187117	26977572	C	T	0.00316799	0.00212901	0.0478	5.25275	0.73216	No	—	—	—	—	342	Yes	No	No
Prostate Cancer	EUR	6_26489006	L2	Yes	rs7750131	6	0.584954	rs12212317	26986553	A	G	0.00316799	0.00212901	0.0478	5.25275	0.73216	No	—	—	—	—	342	Yes	No	No
Prostate Cancer	EUR	6_26489006	L2	Yes	rs7750131	6	0.584954	rs12198053	26667659	T	C	0.00312348	0.00207072	0.0459	5.27586	0.73216	No	—	—	—	—	342	Yes	No	No
Prostate Cancer	EUR	6_26489006	L2	Yes	rs7750131	6	0.584954	rs9467948	26964570	C	T	0.00305731	0.00202074	0.0477	5.24176	0.73216	No	—	—	—	—	342	Yes	No	No
Prostate Cancer	EUR	6_26489006	L2	Yes	rs7750131	6	0.584954	rs9461316	26980110	T	G	0.00305731	0.00202074	0.0477	5.24176	0.73216	No	—	—	—	—	342	Yes	No	No
Prostate Cancer	EUR	6_26489006	L2	Yes	rs7750131	6	0.584954	rs6920115	26988417	C	T	0.00305731	0.00202074	0.0477	5.24176	0.73216	No	—	—	—	—	342	Yes	No	No
Prostate Cancer	EUR	6_26489006	L2	Yes	rs7750131	6	0.584954	rs10946896	26988576	G	A	0.00299483	0.00196873	0.0475	5.21978	0.73216	Yes	Sankararaman	—	—	—	342	Yes	No	No
Prostate Cancer	EUR	6_26489006	L2	Yes	rs7750131	6	0.584954	rs9467940	26959537	A	G	0.00293646	0.00188201	0.05	5.20833	0.73216	No	—	—	—	—	342	Yes	No	No
Prostate Cancer	EUR	6_26489006	L2	Yes	rs7750131	6	0.584954	rs11962196	26960699	T	C	0.00289306	0.00186894	0.0474	5.20879	0.73216	No	—	—	—	—	342	Yes	No	No
Prostate Cancer	EUR	6_26489006	L2	Yes	rs7750131	6	0.584954	rs12195041	26961663	A	G	0.00289306	0.00186894	0.0474	5.20879	0.73216	No	—	—	—	—	342	Yes	No	No
Prostate Cancer	EUR	6_26489006	L2	Yes	rs7750131	6	0.584954	rs115507154	26970811	A	C	0.00289306	0.00186894	0.0474	5.20879	0.73216	Yes	Sankararaman	—	—	—	342	Yes	No	No
Prostate Cancer	EUR	6_26489006	L2	Yes	rs7750131	6	0.584954	rs368534453	26740692	A	G	0.00285428	0.00182553	0.0489	5.20213	0.73216	No	—	—	—	—	342	Yes	No	No
Prostate Cancer	EUR	6_26489006	L2	Yes	rs7750131	6	0.584954	rs12193463	26961882	G	T	0.00279662	0.00177441	0.0473	5.1978	0.73216	No	—	—	—	—	342	Yes	No	No
Prostate Cancer	EUR	6_26489006	L2	Yes	rs7750131	6	0.584954	rs72838238	26971681	A	G	0.00279662	0.00177441	0.0473	5.1978	0.73216	Yes	Sankararaman	—	—	—	342	Yes	No	No
Prostate Cancer	EUR	6_26489006	L2	Yes	rs7750131	6	0.584954	rs10456349	26975459	A	G	0.00279662	0.00177441	0.0473	5.1978	0.73216	No	—	—	—	—	342	Yes	No	No
Prostate Cancer	EUR	6_26489006	L2	Yes	rs7750131	6	0.584954	rs12203145	26976375	T	C	0.00279662	0.00177441	0.0473	5.1978	0.73216	Yes	Sankararaman	—	—	—	342	Yes	No	No
Prostate Cancer	EUR	6_26489006	L2	Yes	rs7750131	6	0.584954	rs7750384	26371364	T	C	0.00277622	0.00173226	0.0447	5.32143	0.73216	Yes	Sankararaman	—	—	—	342	Yes	No	No
Prostate Cancer	EUR	6_26489006	L2	Yes	rs7750131	6	0.584954	rs72845540	26739732	A	C	0.0027629	0.00173616	0.0488	5.19149	0.73216	No	—	—	—	—	342	Yes	No	No
Prostate Cancer	EUR	6_26489006	L2	Yes	rs7750131	6	0.584954	rs12198811	26740231	G	A	0.0027629	0.00173616	0.0488	5.19149	0.73216	No	—	—	—	—	342	Yes	No	No
Prostate Cancer	EUR	6_26489006	L2	Yes	rs7750131	6	0.584954	rs17345718	26964258	G	A	0.00270524	0.00168486	0.0472	5.18681	0.73216	No	—	—	—	—	342	Yes	No	No
Prostate Cancer	EUR	6_26489006	L2	Yes	rs7750131	6	0.584954	rs114172511	26964301	A	G	0.00270524	0.00168486	0.0472	5.18681	0.73216	No	—	—	—	—	342	Yes	No	No
Prostate Cancer	EUR	6_26489006	L2	Yes	rs7750131	6	0.584954	rs41493348	26964662	C	T	0.00270524	0.00168486	0.0472	5.18681	0.73216	No	—	—	—	—	342	Yes	No	No
Prostate Cancer	EUR	6_26489006	L2	Yes	rs7750131	6	0.584954	rs12201466	26966663	G	T	0.00270524	0.00168486	0.0472	5.18681	0.73216	No	—	—	—	—	342	Yes	No	No
Prostate Cancer	EUR	6_26489006	L2	Yes	rs7750131	6	0.584954	rs12208039	26984004	A	C	0.00270524	0.00168486	0.0472	5.18681	0.73216	Yes	Sankararaman	—	—	—	342	Yes	No	No
Prostate Cancer	EUR	6_27309304	L2	Yes	rs72839470	6	0.582154	rs150330997	27199688	A	G	0.0637396	0.0627158	0.0519	5.6413	0.751485	Yes	Sankararaman	—	—	—	345	Yes	No	No
Prostate Cancer	EUR	6_27309304	L2	Yes	rs72839470	6	0.582154	rs12189964	27207644	T	C	0.0636636	0.0626373	0.0532	5.65957	0.751485	No	—	—	—	—	345	Yes	No	No
Prostate Cancer	EUR	6_27309304	L2	Yes	rs72839470	6	0.582154	rs72839448	27258410	T	C	0.0437917	0.0425078	0.0547	5.20952	0.751485	Yes	Sankararaman	—	—	—	345	Yes	No	No
Prostate Cancer	EUR	6_27309304	L2	Yes	rs72839470	6	0.582154	rs12189835	27198271	C	T	0.0406994	0.0396604	0.0515	5.59783	0.751485	Yes	Sankararaman	—	—	—	345	Yes	No	No
Prostate Cancer	EUR	6_27309304	L2	Yes	rs72839470	6	0.582154	rs12209800	27189517	C	T	0.0361323	0.03509	0.0517	5.61957	0.751485	No	—	—	—	—	345	Yes	No	No
Prostate Cancer	EUR	6_27309304	L2	Yes	rs72839470	6	0.582154	rs12196084	27198204	C	A	0.0314968	0.0304567	0.051	5.54348	0.751485	Yes	Sankararaman	—	—	—	345	Yes	No	No
Prostate Cancer	EUR	6_27309304	L2	Yes	rs72839470	6	0.582154	rs565418819	26890368	C	T	0.0312773	0.030148	0.0521	5.72527	0.751485	No	—	—	—	—	345	Yes	No	No
Prostate Cancer	EUR	6_27309304	L2	Yes	rs72839470	6	0.582154	rs9348756	27228259	A	G	0.0228411	0.0217884	0.0511	5.49462	0.751485	Yes	Sankararaman	—	—	—	345	Yes	No	No
Prostate Cancer	EUR	6_27309304	L2	Yes	rs72839470	6	0.582154	rs150248811	27188028	A	G	0.0217342	0.0206872	0.0512	5.56522	0.751485	Yes	Sankararaman	—	—	—	345	Yes	No	No
Prostate Cancer	EUR	6_27309304	L2	Yes	rs72839470	6	0.582154	rs12205628	27225959	A	C	0.0211992	0.0201467	0.051	5.48387	0.751485	Yes	Sankararaman, Skov	A	0.051	—	345	Yes	No	No
Prostate Cancer	EUR	6_27309304	L2	Yes	rs72839470	6	0.582154	rs12198077	27169307	C	A	0.0201158	0.0190743	0.0508	5.52174	0.751485	Yes	Sankararaman	—	—	—	345	Yes	No	No
Prostate Cancer	EUR	6_27309304	L2	Yes	rs72839470	6	0.582154	rs1062834	27222539	G	A	0.0196831	0.0186308	0.0509	5.47312	0.751485	Yes	Sankararaman, Skov	G	0.0509	—	345	Yes	No	No
Prostate Cancer	EUR	6_27309304	L2	Yes	rs72839470	6	0.582154	rs72843622	27161152	T	C	0.0194157	0.0183674	0.0505	5.48913	0.751485	No	—	—	—	—	345	Yes	No	No
Prostate Cancer	EUR	6_27309304	L2	Yes	rs72839470	6	0.582154	rs12215070	26817209	A	C	0.0192439	0.0181227	0.0509	5.65556	0.751485	No	—	—	—	—	345	Yes	No	No
Prostate Cancer	EUR	6_27309304	L2	Yes	rs72839470	6	0.582154	rs369119606	26864127	C	T	0.0192439	0.0181227	0.0509	5.65556	0.751485	No	—	—	—	—	345	Yes	No	No
Prostate Cancer	EUR	6_27309304	L2	Yes	rs72839470	6	0.582154	rs12207614	27167033	T	C	0.0177662	0.0167232	0.0508	5.52174	0.751485	Yes	Sankararaman	—	—	—	345	Yes	No	No
Prostate Cancer	EUR	6_27309304	L2	Yes	rs72839470	6	0.582154	rs72843644	27211601	C	A	0.0171837	0.0161359	0.0511	5.49462	0.751485	Yes	Sankararaman, Skov	C	0.0511	—	345	Yes	No	No
Prostate Cancer	EUR	6_27309304	L2	Yes	rs72839470	6	0.582154	rs150146826	27131613	A	G	0.0170567	0.0160095	0.0499	5.42391	0.751485	No	—	—	—	—	345	Yes	No	No
Prostate Cancer	EUR	6_27309304	L2	Yes	rs72839470	6	0.582154	rs12203269	26872364	C	T	0.0153481	0.0142324	0.0506	5.62222	0.751485	No	—	—	—	—	345	Yes	No	No
Prostate Cancer	EUR	6_27309304	L2	Yes	rs72839470	6	0.582154	rs72843629	27175215	T	G	0.0152754	0.014233	0.0504	5.47826	0.751485	Yes	Sankararaman	—	—	—	345	Yes	No	No
Prostate Cancer	EUR	6_27309304	L2	Yes	rs72839470	6	0.582154	rs9348758	27255238	G	T	0.0137479	0.012693	0.0517	5.44211	0.751485	Yes	Sankararaman	—	—	—	345	Yes	No	No
Prostate Cancer	EUR	6_27309304	L2	Yes	rs72839470	6	0.582154	rs9379970	27255231	C	T	0.0128192	0.011765	0.0516	5.43158	0.751485	No	—	—	—	—	345	Yes	No	No
Prostate Cancer	EUR	6_27309304	L2	Yes	rs72839470	6	0.582154	rs6902012	27243767	C	T	0.0118269	0.0107736	0.0504	5.41935	0.751485	Yes	Sankararaman, Skov	C	0.0504	—	345	Yes	No	No
Prostate Cancer	EUR	6_27309304	L2	Yes	rs72839470	6	0.582154	rs12153912	27179829	A	G	0.0114429	0.0104021	0.05	5.43478	0.751485	Yes	Sankararaman	—	—	—	345	Yes	No	No
Prostate Cancer	EUR	6_27309304	L2	Yes	rs72839470	6	0.582154	rs12195360	27210032	T	C	0.010989	0.00992675	0.0509	5.53261	0.751485	No	—	—	—	—	345	Yes	No	No
Prostate Cancer	EUR	6_27309304	L2	Yes	rs72839470	6	0.582154	rs5030955	27213867	T	C	0.0106235	0.00957736	0.0506	5.44086	0.751485	Yes	Sankararaman	—	—	—	345	Yes	No	No
Prostate Cancer	EUR	6_27309304	L2	Yes	rs72839470	6	0.582154	rs72843615	27150569	T	C	0.0101713	0.00913153	0.0502	5.45652	0.751485	Yes	Sankararaman, Vernot	T	0.0502	—	345	Yes	No	No
Prostate Cancer	EUR	6_27309304	L2	Yes	rs72839470	6	0.582154	rs114513157	27013355	T	C	0.00984602	0.00864453	0.0528	5.12621	0.751485	Yes	Sankararaman	—	—	—	345	Yes	No	No
Prostate Cancer	EUR	6_27309304	L2	Yes	rs72839470	6	0.582154	rs372292532	26918695	A	C	0.00976059	0.00871674	0.0511	5.43617	0.751485	No	—	—	—	—	345	Yes	No	No
Prostate Cancer	EUR	6_27309304	L2	Yes	rs72839470	6	0.582154	rs143894857	26920529	A	C	0.00976059	0.00871674	0.0511	5.43617	0.751485	No	—	—	—	—	345	Yes	No	No
Prostate Cancer	EUR	6_27309304	L2	Yes	rs72839470	6	0.582154	rs191340410	26921169	T	C	0.00976059	0.00871674	0.0511	5.43617	0.751485	No	—	—	—	—	345	Yes	No	No
Prostate Cancer	EUR	6_27309304	L2	Yes	rs72839470	6	0.582154	rs12210905	27151309	G	A	0.00948646	0.00844713	0.0501	5.44565	0.751485	Yes	Sankararaman	—	—	—	345	Yes	No	No
Prostate Cancer	EUR	6_27309304	L2	Yes	rs72839470	6	0.582154	rs72838266	27015052	C	T	0.00902746	0.00798433	0.0499	5.42391	0.751485	Yes	Sankararaman, Skov	C	0.0499	—	345	Yes	No	No
Prostate Cancer	EUR	6_27309304	L2	Yes	rs72839470	6	0.582154	rs6931711	27145586	T	C	0.00885378	0.00781494	0.05	5.43478	0.751485	Yes	Sankararaman, Skov	T	0.05	—	345	Yes	No	No
Prostate Cancer	EUR	6_27309304	L2	Yes	rs72839470	6	0.582154	rs115956470	26874397	T	C	0.00876609	0.00751251	0.0529	5.23762	0.751485	No	—	—	—	—	345	Yes	No	No
Prostate Cancer	EUR	6_27309304	L2	Yes	rs72839470	6	0.582154	rs116005859	27155485	A	G	0.00848305	0.00744337	0.0501	5.44565	0.751485	No	—	—	—	—	345	Yes	No	No
Prostate Cancer	EUR	6_27309304	L2	Yes	rs72839470	6	0.582154	rs12193820	27113811	G	A	0.00843696	0.00739106	0.0503	5.46739	0.751485	No	—	—	—	—	345	Yes	No	No
Prostate Cancer	EUR	6_27309304	L2	Yes	rs72839470	6	0.582154	rs72843613	27138467	A	G	0.00826924	0.00723089	0.0499	5.42391	0.751485	Yes	Vernot	A	0.0499	—	345	Yes	No	No
Prostate Cancer	EUR	6_27309304	L2	Yes	rs72839470	6	0.582154	rs12213361	27138387	C	T	0.00826924	0.00723089	0.0499	5.42391	0.751485	Yes	Vernot	C	0.0499	—	345	Yes	No	No
Prostate Cancer	EUR	6_27309304	L2	Yes	rs72839470	6	0.582154	rs1102557	27149794	A	C	0.00826924	0.00723089	-0.0499	-5.42391	0.751485	Yes	Sankararaman	—	—	—	345	Yes	No	No
Prostate Cancer	EUR	6_27309304	L2	Yes	rs72839470	6	0.582154	rs72843619	27154830	G	A	0.00792673	0.00688759	0.05	5.43478	0.751485	Yes	Sankararaman	—	—	—	345	Yes	No	No
Prostate Cancer	EUR	6_27309304	L2	Yes	rs72839470	6	0.582154	rs9393803	27257714	G	A	0.00783471	0.00678647	0.0498	5.35484	0.751485	Yes	Sankararaman, Skov	G	0.0498	—	345	Yes	No	No
Prostate Cancer	EUR	6_27309304	L2	Yes	rs72839470	6	0.582154	rs114337870	27254937	C	A	0.00733322	0.00628584	0.0497	5.34409	0.751485	Yes	Sankararaman	—	—	—	345	Yes	No	No
Prostate Cancer	EUR	6_27309304	L2	Yes	rs72839470	6	0.582154	rs72843609	27125877	A	G	0.00722999	0.00619264	0.0497	5.40217	0.751485	Yes	Sankararaman, Vernot	A	0.0497	—	345	Yes	No	No
Prostate Cancer	EUR	6_27309304	L2	Yes	rs72839470	6	0.582154	rs12205921	27113540	T	G	0.00716198	0.00612245	0.05	5.43478	0.751485	Yes	Skov	T	0.05	—	345	Yes	No	No
Prostate Cancer	EUR	6_27309304	L2	Yes	rs72839470	6	0.582154	rs142393584	27200733	T	C	0.00701898	0.00598111	0.0539	5.33663	0.751485	No	—	—	—	—	345	Yes	No	No
Prostate Cancer	EUR	6_27309304	L2	Yes	rs72839470	6	0.582154	rs72843633	27182949	T	C	0.00689406	0.00585348	0.0501	5.32979	0.751485	Yes	Sankararaman	—	—	—	345	Yes	No	No
Prostate Cancer	EUR	6_27309304	L2	Yes	rs72839470	6	0.582154	rs10946906	27252780	A	G	0.00686932	0.0058228	0.0496	5.33333	0.751485	No	—	—	—	—	345	Yes	No	No
Prostate Cancer	EUR	6_27309304	L2	Yes	rs72839470	6	0.582154	rs9368498	27254006	A	G	0.00686932	0.0058228	0.0496	5.33333	0.751485	No	—	—	—	—	345	Yes	No	No
Prostate Cancer	EUR	6_27309304	L2	Yes	rs72839470	6	0.582154	rs9368499	27254332	T	C	0.00686932	0.0058228	0.0496	5.33333	0.751485	Yes	Sankararaman, Skov	T	0.0496	—	345	Yes	No	No
Prostate Cancer	EUR	6_27309304	L2	Yes	rs72839470	6	0.582154	rs12200482	27044926	A	G	0.00659965	0.00556297	0.0501	5.3871	0.751485	Yes	Sankararaman	—	—	—	345	Yes	No	No
Prostate Cancer	EUR	6_27309304	L2	Yes	rs72839470	6	0.582154	rs76889265	27008835	C	T	0.00645997	0.00542006	0.0494	5.36957	0.751485	Yes	Sankararaman, Skov	C	0.0494	—	345	Yes	No	No
Prostate Cancer	EUR	6_27309304	L2	Yes	rs72839470	6	0.582154	rs9348757	27254650	G	A	0.00644015	0.00539448	0.0495	5.32258	0.751485	No	—	—	—	—	345	Yes	No	No
Prostate Cancer	EUR	6_27309304	L2	Yes	rs72839470	6	0.582154	rs12201498	27030084	T	C	0.0063423	0.00530592	0.0495	5.38043	0.751485	Yes	Sankararaman, Skov	T	0.0495	—	345	Yes	No	No
Prostate Cancer	EUR	6_27309304	L2	Yes	rs72839470	6	0.582154	rs72843608	27122750	A	G	0.0063423	0.00530592	0.0495	5.38043	0.751485	Yes	Sankararaman, Vernot	A	0.0495	—	345	Yes	No	No
Prostate Cancer	EUR	6_27309304	L2	Yes	rs72839470	6	0.582154	rs858995	27181701	C	T	0.00620852	0.0051721	-0.0491	-5.33696	0.751485	Yes	Sankararaman	—	—	—	345	Yes	No	No
Prostate Cancer	EUR	6_27309304	L2	Yes	rs72839470	6	0.582154	rs12192766	27020316	T	C	0.0059849	0.00494744	0.0495	5.38043	0.751485	No	—	—	—	—	345	Yes	No	No
Prostate Cancer	EUR	6_27309304	L2	Yes	rs72839470	6	0.582154	rs12201774	27058312	G	A	0.00594814	0.00491223	0.0494	5.36957	0.751485	Yes	Sankararaman, Vernot	G	0.0494	—	345	Yes	No	No
Prostate Cancer	EUR	6_27309304	L2	Yes	rs72839470	6	0.582154	rs3531	27095313	C	T	0.00594814	0.00491223	0.0494	5.36957	0.751485	Yes	Sankararaman, Skov	C	0.0494	—	345	Yes	No	No
Prostate Cancer	EUR	6_27309304	L2	Yes	rs72839470	6	0.582154	rs117657845	26975904	A	G	0.00568449	0.00464583	0.0492	5.34783	0.751485	Yes	Sankararaman	—	—	—	345	Yes	No	No
Prostate Cancer	EUR	6_27309304	L2	Yes	rs72839470	6	0.582154	rs12192446	26995638	A	C	0.00568449	0.00464583	0.0492	5.34783	0.751485	Yes	Sankararaman	—	—	—	345	Yes	No	No
Prostate Cancer	EUR	6_27309304	L2	Yes	rs72839470	6	0.582154	rs145527435	27020443	A	G	0.00561775	0.00458083	0.0494	5.36957	0.751485	No	—	—	—	—	345	Yes	No	No
Prostate Cancer	EUR	6_27309304	L2	Yes	rs72839470	6	0.582154	rs12192049	27056739	C	T	0.00558372	0.00454828	0.0493	5.3587	0.751485	Yes	Sankararaman, Skov, Vernot	C	0.0493	—	345	Yes	No	No
Prostate Cancer	EUR	6_27309304	L2	Yes	rs72839470	6	0.582154	rs12206996	27066415	G	A	0.00558372	0.00454828	0.0493	5.3587	0.751485	Yes	Sankararaman	—	—	—	345	Yes	No	No
Prostate Cancer	EUR	6_27309304	L2	Yes	rs72839470	6	0.582154	rs41269245	27100096	A	G	0.00558372	0.00454828	0.0493	5.3587	0.751485	Yes	Sankararaman, Vernot	A	0.0493	—	345	Yes	No	No
Prostate Cancer	EUR	6_27309304	L2	Yes	rs72839470	6	0.582154	rs149889671	26930757	G	A	0.00534003	0.00430197	0.0491	5.33696	0.751485	No	—	—	—	—	345	Yes	No	No
Prostate Cancer	EUR	6_27309304	L2	Yes	rs72839470	6	0.582154	rs12214930	27093715	T	C	0.00524678	0.00421179	0.0492	5.34783	0.751485	Yes	Sankararaman, Skov, Vernot	T	0.0492	—	345	Yes	No	No
Prostate Cancer	EUR	6_27309304	L2	Yes	rs72839470	6	0.582154	rs4636015	27097316	T	C	0.00524678	0.00421179	0.0492	5.34783	0.751485	Yes	Sankararaman, Vernot	T	0.0492	—	345	Yes	No	No
Prostate Cancer	EUR	6_27309304	L2	Yes	rs72839470	6	0.582154	rs72835248	26931817	A	G	0.00502151	0.00398403	0.049	5.32609	0.751485	No	—	—	—	—	345	Yes	No	No
Prostate Cancer	EUR	6_27309304	L2	Yes	rs72839470	6	0.582154	rs12209393	27085073	T	C	0.0049352	0.00390064	0.0491	5.33696	0.751485	Yes	Sankararaman	—	—	—	345	Yes	No	No
Prostate Cancer	EUR	6_27309304	L2	Yes	rs72839470	6	0.582154	rs12199012	26828318	T	C	0.00485851	0.0037738	0.0492	5.46667	0.751485	No	—	—	—	—	345	Yes	No	No
Prostate Cancer	EUR	6_27309304	L2	Yes	rs72839470	6	0.582154	rs12201159	26917581	G	A	0.00472693	0.00369002	0.0489	5.31522	0.751485	No	—	—	—	—	345	Yes	No	No
Prostate Cancer	EUR	6_27309304	L2	Yes	rs72839470	6	0.582154	rs7750989	26848125	A	G	0.00471454	0.00361618	0.05	5.49451	0.751485	No	—	—	—	—	345	Yes	No	No
Prostate Cancer	EUR	6_27309304	L2	Yes	rs72839470	6	0.582154	rs540193783	26963439	T	C	0.00470857	0.00366577	0.0505	5.37234	0.751485	No	—	—	—	—	345	Yes	No	No
Prostate Cancer	EUR	6_27309304	L2	Yes	rs72839470	6	0.582154	rs11969887	26978535	G	T	0.00470857	0.00366577	0.0505	5.37234	0.751485	No	—	—	—	—	345	Yes	No	No
Prostate Cancer	EUR	6_27309304	L2	Yes	rs72839470	6	0.582154	rs12192320	27090305	A	G	0.00464705	0.00361289	0.049	5.32609	0.751485	Yes	Sankararaman, Vernot	A	0.049	—	345	Yes	No	No
Prostate Cancer	EUR	6_27309304	L2	Yes	rs72839470	6	0.582154	rs12209429	27054867	A	G	0.00438053	0.00334676	0.0489	5.31522	0.751485	Yes	Sankararaman	—	—	—	345	Yes	No	No
Prostate Cancer	EUR	6_27309304	L2	Yes	rs72839470	6	0.582154	rs118077746	26905300	C	T	0.00413285	0.00309716	0.0492	5.29032	0.751485	No	—	—	—	—	345	Yes	No	No
Prostate Cancer	EUR	6_27309304	L2	Yes	rs72839470	6	0.582154	rs12214848	27063348	T	G	0.00405	0.00301197	0.0495	5.32258	0.751485	No	—	—	—	—	345	Yes	No	No
Prostate Cancer	EUR	6_27309304	L2	Yes	rs72839470	6	0.582154	rs4079825	26864818	T	C	0.00395984	0.00286825	0.0497	5.46154	0.751485	No	—	—	—	—	345	Yes	No	No
Prostate Cancer	EUR	6_27309304	L2	Yes	rs72839470	6	0.582154	rs9461313	26959852	T	C	0.00394885	0.00290197	0.0495	5.38043	0.751485	No	—	—	—	—	345	Yes	No	No
Prostate Cancer	EUR	6_27309304	L2	Yes	rs72839470	6	0.582154	rs187695164	26866963	G	T	0.00386182	0.0027874	0.048	5.39326	0.751485	No	—	—	—	—	345	Yes	No	No
Prostate Cancer	EUR	6_27309304	L2	Yes	rs72839470	6	0.582154	rs12209456	27085225	T	C	0.00369492	0.00266217	0.0486	5.28261	0.751485	Yes	Sankararaman, Skov	T	0.0486	—	345	Yes	No	No
Prostate Cancer	EUR	6_27309304	L2	Yes	rs72839470	6	0.582154	rs61052140	26891127	C	T	0.00364904	0.00257648	0.0479	5.38202	0.751485	No	—	—	—	—	345	Yes	No	No
Prostate Cancer	EUR	6_27309304	L2	Yes	rs72839470	6	0.582154	rs148780323	27200525	A	G	0.003556	0.00252362	0.0504	5.19588	0.751485	No	—	—	—	—	345	Yes	No	No
Prostate Cancer	EUR	6_27309304	L2	Yes	rs72839470	6	0.582154	rs138630666	27112069	T	C	0.00355038	0.00251637	0.0489	5.31522	0.751485	No	—	—	—	—	345	Yes	No	No
Prostate Cancer	EUR	6_27309304	L2	Yes	rs72839470	6	0.582154	rs6937764	26962849	G	A	0.00343607	0.00239748	0.0494	5.31183	0.751485	No	—	—	—	—	345	Yes	No	No
Prostate Cancer	EUR	6_27309304	L2	Yes	rs72839470	6	0.582154	rs12192793	26981137	G	T	0.00326201	0.00222407	0.0493	5.30108	0.751485	No	—	—	—	—	345	Yes	No	No
Prostate Cancer	EUR	6_27309304	L2	Yes	rs72839470	6	0.582154	rs10946900	27055588	A	G	0.00322815	0.0021916	0.0491	5.33696	0.751485	Yes	Sankararaman	—	—	—	345	Yes	No	No
Prostate Cancer	EUR	6_27309304	L2	Yes	rs72839470	6	0.582154	rs143588988	26981447	A	G	0.00310076	0.00206345	0.0492	5.29032	0.751485	No	—	—	—	—	345	Yes	No	No
Prostate Cancer	EUR	6_27309304	L2	Yes	rs72839470	6	0.582154	rs148891328	26904341	T	C	0.00281291	0.00177676	0.049	5.26882	0.751485	No	—	—	—	—	345	Yes	No	No
Prostate Cancer	EUR	6_27309304	L2	Yes	rs72839470	6	0.582154	rs147251077	26920589	T	C	0.00281291	0.00177676	0.049	5.26882	0.751485	No	—	—	—	—	345	Yes	No	No
Prostate Cancer	EUR	6_27309304	L2	Yes	rs72839470	6	0.582154	rs9348752	27075483	C	T	0.00276043	0.00157464	0.0484	5.62791	0.751485	Yes	Sankararaman	—	—	—	345	Yes	No	No
Prostate Cancer	EUR	6_27309304	L2	Yes	rs72839470	6	0.582154	rs6937955	26962934	T	C	0.00271715	0.0016814	0.0484	5.26087	0.751485	No	—	—	—	—	345	Yes	No	No
Prostate Cancer	EUR	6_27309304	L2	Yes	rs72839470	6	0.582154	rs181975712	26924740	A	C	0.00268462	0.001649	0.0489	5.25806	0.751485	No	—	—	—	—	345	Yes	No	No
Prostate Cancer	EUR	6_27309304	L2	Yes	rs72839470	6	0.582154	rs9467939	26959245	C	T	0.00253912	0.00149991	0.0481	5.28571	0.751485	No	—	—	—	—	345	Yes	No	No
Prostate Cancer	EUR	6_27309304	L2	Yes	rs72839470	6	0.582154	rs72838260	27008168	C	T	0.00242863	0.00139015	0.048	5.27473	0.751485	No	—	—	—	—	345	Yes	No	No
Prostate Cancer	EUR	6_27309304	L2	Yes	rs72839470	6	0.582154	rs72838258	27007681	A	G	0.00239955	0.00136513	0.0476	5.23077	0.751485	Yes	Sankararaman	—	—	—	345	Yes	No	No
Prostate Cancer	EUR	6_27309304	L2	Yes	rs72839470	6	0.582154	rs858985	27178028	C	T	0.00232932	0.00127323	-0.048	-5.33333	0.751485	Yes	Sankararaman	—	—	—	345	Yes	No	No
Prostate Cancer	EUR	6_27309304	L2	Yes	rs72839470	6	0.582154	rs10946896	26988576	G	A	0.00229941	0.00126541	0.0475	5.21978	0.751485	Yes	Sankararaman	—	—	—	345	Yes	No	No
Prostate Cancer	EUR	6_27309304	L2	Yes	rs72839470	6	0.582154	rs4541737	27002821	T	C	0.00229941	0.00126541	0.0475	5.21978	0.751485	No	—	—	—	—	345	Yes	No	No
Prostate Cancer	EUR	6_27309304	L2	Yes	rs72839470	6	0.582154	rs11966939	27003749	C	T	0.00229941	0.00126541	0.0475	5.21978	0.751485	Yes	Sankararaman	—	—	—	345	Yes	No	No
Prostate Cancer	EUR	6_27309304	L2	Yes	rs72839470	6	0.582154	rs141187117	26977572	C	T	0.00223169	0.00119455	0.0478	5.25275	0.751485	No	—	—	—	—	345	Yes	No	No
Prostate Cancer	EUR	6_27309304	L2	Yes	rs72839470	6	0.582154	rs12212317	26986553	A	G	0.00223169	0.00119455	0.0478	5.25275	0.751485	No	—	—	—	—	345	Yes	No	No
Prostate Cancer	EUR	6_27309304	L2	Yes	rs72839470	6	0.582154	rs7773336	26993555	G	A	0.00223169	0.00119455	0.0478	5.25275	0.751485	No	—	—	—	—	345	Yes	No	No
Prostate Cancer	EUR	6_28485477	L2	Yes	rs114283908	6	0.842885	rs34951544	28482644	C	T	0.0797437	0.0789907	0.0703	6.44954	0.930881	Yes	Sankararaman, Skov	C	0.0703	—	346	Yes	No	No
Prostate Cancer	EUR	6_28485477	L2	Yes	rs114283908	6	0.842885	rs114283908	28485477	A	G	0.076036	0.0752772	0.0706	6.47706	0.930881	Yes	Sankararaman	—	—	—	346	Yes	No	No
Prostate Cancer	EUR	6_28485477	L2	Yes	rs114283908	6	0.842885	rs34757087	28485209	T	C	0.0752017	0.0744466	0.0702	6.44037	0.930881	Yes	Sankararaman, Skov, Vernot	T	0.0702	—	346	Yes	No	No
Prostate Cancer	EUR	6_28485477	L2	Yes	rs114283908	6	0.842885	rs186403935	28479934	A	G	0.0717121	0.0709515	0.0705	6.46789	0.930881	Yes	Sankararaman	—	—	—	346	Yes	No	No
Prostate Cancer	EUR	6_28485477	L2	Yes	rs114283908	6	0.842885	rs72844226	28466440	A	G	0.0631144	0.0623542	0.0699	6.41284	0.930881	Yes	Sankararaman, Skov	A	0.0699	—	346	Yes	No	No
Prostate Cancer	EUR	6_28485477	L2	Yes	rs114283908	6	0.842885	rs28745594	28492645	A	G	0.0568078	0.0560416	0.0701	6.43119	0.930881	Yes	Sankararaman	—	—	—	346	Yes	No	No
Prostate Cancer	EUR	6_28485477	L2	Yes	rs114283908	6	0.842885	rs75058702	28429885	T	G	0.0318305	0.0310508	0.0688	6.31193	0.930881	Yes	Skov	T	0.0688	—	346	Yes	No	No
Prostate Cancer	EUR	6_28485477	L2	Yes	rs114283908	6	0.842885	rs151191361	28525273	A	C	0.0280185	0.0272457	0.0692	6.29091	0.930881	No	—	—	—	—	346	Yes	No	No
Prostate Cancer	EUR	6_28485477	L2	Yes	rs114283908	6	0.842885	rs115119202	28524979	T	C	0.0265032	0.0257302	0.0691	6.28182	0.930881	Yes	Sankararaman, Skov	T	0.0691	—	346	Yes	No	No
Prostate Cancer	EUR	6_28485477	L2	Yes	rs114283908	6	0.842885	rs116640481	28534447	A	G	0.0250741	0.0243009	0.069	6.27273	0.930881	Yes	Sankararaman, Skov	A	0.069	—	346	Yes	No	No
Prostate Cancer	EUR	6_28485477	L2	Yes	rs114283908	6	0.842885	rs116248176	28546979	C	A	0.0250741	0.0243009	0.069	6.27273	0.930881	Yes	Sankararaman, Skov	C	0.069	—	346	Yes	No	No
Prostate Cancer	EUR	6_28485477	L2	Yes	rs114283908	6	0.842885	rs115090428	28510975	T	C	0.0250741	0.0243009	0.069	6.27273	0.930881	Yes	Sankararaman	—	—	—	346	Yes	No	No
Prostate Cancer	EUR	6_28485477	L2	Yes	rs114283908	6	0.842885	rs115573000	28529996	C	T	0.0250741	0.0243009	0.069	6.27273	0.930881	Yes	Sankararaman, Skov, Vernot	C	0.069	—	346	Yes	No	No
Prostate Cancer	EUR	6_28485477	L2	Yes	rs114283908	6	0.842885	rs116504157	28546875	A	C	0.0237262	0.0229529	0.0689	6.26364	0.930881	Yes	Sankararaman, Skov	A	0.0689	—	346	Yes	No	No
Prostate Cancer	EUR	6_28485477	L2	Yes	rs114283908	6	0.842885	rs72844212	28424978	T	C	0.0215129	0.0207338	0.0681	6.24771	0.930881	No	—	—	—	—	346	Yes	No	No
Prostate Cancer	EUR	6_28485477	L2	Yes	rs114283908	6	0.842885	rs141393790	28420036	A	G	0.0203568	0.0195778	0.068	6.23853	0.930881	Yes	Sankararaman	—	—	—	346	Yes	No	No
Prostate Cancer	EUR	6_28485477	L2	Yes	rs114283908	6	0.842885	rs114584960	28517354	C	T	0.0190566	0.0182831	0.0685	6.22727	0.930881	Yes	Sankararaman, Skov, Vernot	C	0.0685	—	346	Yes	No	No
Prostate Cancer	EUR	6_28485477	L2	Yes	rs114283908	6	0.842885	rs192321865	28525540	T	C	0.0132118	0.0124382	0.0709	6.16522	0.930881	Yes	Sankararaman	—	—	—	346	Yes	No	No
Prostate Cancer	EUR	6_28485477	L2	Yes	rs114283908	6	0.842885	rs28382590	28493585	G	A	0.0125739	0.0118001	0.0674	6.18349	0.930881	No	—	—	—	—	346	Yes	No	No
Prostate Cancer	EUR	6_28485477	L2	Yes	rs114283908	6	0.842885	rs150021957	28452736	T	C	0.0120158	0.0112372	0.0674	6.18349	0.930881	Yes	Sankararaman	—	—	—	346	Yes	No	No
Prostate Cancer	EUR	6_28485477	L2	Yes	rs114283908	6	0.842885	rs116214333	28566885	C	T	0.011953	0.0111765	0.0675	6.13636	0.930881	Yes	Skov	C	0.0675	—	346	Yes	No	No
Prostate Cancer	EUR	6_28485477	L2	Yes	rs114283908	6	0.842885	rs114982640	28567688	G	A	0.011953	0.0111765	0.0675	6.13636	0.930881	No	—	—	—	—	346	Yes	No	No
Prostate Cancer	EUR	6_28485477	L2	Yes	rs114283908	6	0.842885	rs28382595	28495240	G	T	0.0113128	0.010539	0.0672	6.16514	0.930881	Yes	Sankararaman	—	—	—	346	Yes	No	No
Prostate Cancer	EUR	6_28485477	L2	Yes	rs114283908	6	0.842885	rs72844244	28495721	A	G	0.0113128	0.010539	0.0672	6.16514	0.930881	No	—	—	—	—	346	Yes	No	No
Prostate Cancer	EUR	6_28485477	L2	Yes	rs114283908	6	0.842885	rs144931476	28326535	A	C	0.0112497	0.0104729	0.0669	6.13761	0.930881	No	—	—	—	—	346	Yes	No	No
Prostate Cancer	EUR	6_28485477	L2	Yes	rs114283908	6	0.842885	rs114453888	28572366	A	G	0.01077	0.00999388	0.0673	6.11818	0.930881	No	—	—	—	—	346	Yes	No	No
Prostate Cancer	EUR	6_28485477	L2	Yes	rs114283908	6	0.842885	rs28382599	28497977	A	G	0.0107351	0.00996112	0.0671	6.15596	0.930881	Yes	Sankararaman	—	—	—	346	Yes	No	No
Prostate Cancer	EUR	6_28485477	L2	Yes	rs114283908	6	0.842885	rs28382609	28501714	T	C	0.0107351	0.00996112	0.0671	6.15596	0.930881	Yes	Sankararaman	—	—	—	346	Yes	No	No
Prostate Cancer	EUR	6_28485477	L2	Yes	rs114283908	6	0.842885	rs28382614	28502757	A	G	0.0107351	0.00996112	0.0671	6.15596	0.930881	Yes	Sankararaman	—	—	—	346	Yes	No	No
Prostate Cancer	EUR	6_28485477	L2	Yes	rs114283908	6	0.842885	rs115362139	28583812	T	C	0.0105325	0.00975247	0.0681	6.19091	0.930881	Yes	Skov	T	0.0681	—	346	Yes	No	No
Prostate Cancer	EUR	6_28485477	L2	Yes	rs114283908	6	0.842885	rs116221160	28583981	A	C	0.0105325	0.00975247	0.0681	6.19091	0.930881	Yes	Skov	A	0.0681	—	346	Yes	No	No
Prostate Cancer	EUR	6_28485477	L2	Yes	rs114283908	6	0.842885	rs115067325	28577905	A	G	0.00971519	0.00893925	0.0671	6.1	0.930881	No	—	—	—	—	346	Yes	No	No
Prostate Cancer	EUR	6_28485477	L2	Yes	rs114283908	6	0.842885	rs114243203	28578307	A	G	0.00971519	0.00893925	0.0671	6.1	0.930881	No	—	—	—	—	346	Yes	No	No
Prostate Cancer	EUR	6_28485477	L2	Yes	rs114283908	6	0.842885	rs72854556	28388861	G	A	0.00962172	0.00884538	0.0666	6.11009	0.930881	Yes	Sankararaman, Skov	G	0.0666	—	346	Yes	No	No
Prostate Cancer	EUR	6_28485477	L2	Yes	rs114283908	6	0.842885	rs4540253	28383714	T	G	0.00913875	0.00836253	0.0665	6.10092	0.930881	Yes	Sankararaman, Skov, Vernot	T	0.0665	—	346	Yes	No	No
Prostate Cancer	EUR	6_28485477	L2	Yes	rs114283908	6	0.842885	rs58078500	28501230	A	G	0.00873054	0.0079562	0.0667	6.11927	0.930881	Yes	Sankararaman	—	—	—	346	Yes	No	No
Prostate Cancer	EUR	6_28485477	L2	Yes	rs114283908	6	0.842885	rs72854553	28384416	G	A	0.00868281	0.00790669	0.0664	6.09174	0.930881	Yes	Sankararaman, Skov, Vernot	G	0.0664	—	346	Yes	No	No
Prostate Cancer	EUR	6_28485477	L2	Yes	rs114283908	6	0.842885	rs72844225	28458169	G	A	0.00866261	0.00788466	0.0666	6.11009	0.930881	Yes	Sankararaman	—	—	—	346	Yes	No	No
Prostate Cancer	EUR	6_28485477	L2	Yes	rs114283908	6	0.842885	rs2079705	28323968	A	G	0.00857595	0.00778658	0.0663	6.13889	0.930881	Yes	Skov, Vernot	A	0.0663	—	346	Yes	No	No
Prostate Cancer	EUR	6_28485477	L2	Yes	rs114283908	6	0.842885	rs28382603	28498866	A	G	0.00788873	0.00711407	0.0665	6.10092	0.930881	No	—	—	—	—	346	Yes	No	No
Prostate Cancer	EUR	6_28485477	L2	Yes	rs114283908	6	0.842885	rs72850077	28503705	A	G	0.00755644	0.00678133	0.0665	6.10092	0.930881	No	—	—	—	—	346	Yes	No	No
Prostate Cancer	EUR	6_28485477	L2	Yes	rs114283908	6	0.842885	rs72844224	28458102	A	G	0.00750273	0.00672677	0.0664	6.09174	0.930881	Yes	Sankararaman	—	—	—	346	Yes	No	No
Prostate Cancer	EUR	6_28485477	L2	Yes	rs114283908	6	0.842885	rs72854546	28350969	G	A	0.00746216	0.00668619	0.0661	6.06422	0.930881	Yes	Sankararaman, Skov, Vernot	G	0.0661	—	346	Yes	No	No
Prostate Cancer	EUR	6_28485477	L2	Yes	rs114283908	6	0.842885	rs114584386	28598833	C	T	0.00703451	0.0062567	0.0673	6.11818	0.930881	Yes	Skov	C	0.0673	—	346	Yes	No	No
Prostate Cancer	EUR	6_28485477	L2	Yes	rs114283908	6	0.842885	rs56043329	28506185	C	A	0.006514	0.00573843	0.0662	6.07339	0.930881	No	—	—	—	—	346	Yes	No	No
Prostate Cancer	EUR	6_28485477	L2	Yes	rs114283908	6	0.842885	rs114904171	28578834	C	T	0.00627854	0.00550117	0.0663	6.02727	0.930881	No	—	—	—	—	346	Yes	No	No
Prostate Cancer	EUR	6_28485477	L2	Yes	rs114283908	6	0.842885	rs41270593	28543089	T	G	0.00564292	0.00486664	0.0656	6.01835	0.930881	Yes	Sankararaman	—	—	—	346	Yes	No	No
Prostate Cancer	EUR	6_28485477	L2	Yes	rs114283908	6	0.842885	rs55965649	28538712	T	C	0.00447222	0.0036949	0.0651	5.97248	0.930881	Yes	Sankararaman	—	—	—	346	Yes	No	No
Prostate Cancer	EUR	6_28485477	L2	Yes	rs114283908	6	0.842885	rs28382602	28498807	G	T	0.00443775	0.00365905	0.0647	5.99074	0.930881	No	—	—	—	—	346	Yes	No	No
Renal Cancer	EUR	7_128580680	L1	Yes	rs3807306	7	0.954026	rs3807306	128580680	T	G	0.597905	0.596905	-0.0889979	-8.24452	0.878959	Yes	Sankararaman	—	—	—	400	Yes	No	No
Renal Cancer	EUR	7_128580680	L1	Yes	rs3807306	7	0.954026	rs3757387	128576086	C	T	0.143877	0.141703	-0.0874982	-8.05856	0.878959	Yes	Sankararaman	—	—	—	400	Yes	No	No
Renal Cancer	EUR	7_128580680	L1	Yes	rs3807306	7	0.954026	rs3823536	128579666	A	G	0.120449	0.118273	-0.0868345	-8.03606	0.878959	Yes	Sankararaman	—	—	—	400	Yes	No	No
Renal Cancer	EUR	7_128580680	L1	Yes	rs3807306	7	0.954026	rs3807307	128579202	C	T	0.0521131	0.0497904	-0.0870896	-7.92632	0.878959	Yes	Sankararaman	—	—	—	400	Yes	No	No
Renal Cancer	EUR	7_128580680	L1	Yes	rs3807306	7	0.954026	rs3778752	128580047	T	G	0.0456288	0.043294	-0.0859601	-7.90918	0.878959	Yes	Sankararaman	—	—	—	400	Yes	No	No
Renal Cancer	EUR	7_128580680	L1	Yes	rs3807306	7	0.954026	rs3778753	128580042	G	A	0.0403428	0.0379974	-0.0853168	-7.89247	0.878959	No	—	—	—	—	400	Yes	No	No
Renal Cancer	EUR	7_50743947	L1	Yes	rs56200772	7	0.685375	rs73118816	50756760	C	T	0.103418	0.101518	-0.167558	-8.7025	0.972519	Yes	Browning, Sankararaman, Skov	C	-0.167558	—	408	Yes	No	No
Renal Cancer	EUR	7_50743947	L1	Yes	rs56200772	7	0.685375	rs73118814	50755793	A	G	0.0946671	0.0927499	-0.167418	-8.69239	0.972519	Yes	Browning, Sankararaman, Skov, Vernot	A	-0.167418	—	408	Yes	No	No
Renal Cancer	EUR	7_50743947	L1	Yes	rs56200772	7	0.685375	rs73118808	50751143	A	G	0.0806028	0.078658	-0.167049	-8.6739	0.972519	Yes	Sankararaman, Skov, Vernot	A	-0.167049	—	408	Yes	No	No
Renal Cancer	EUR	7_50743947	L1	Yes	rs56200772	7	0.685375	rs17449280	50734418	A	G	0.0788208	0.0768652	-0.16749	-8.67756	0.972519	Yes	Sankararaman	—	—	—	408	Yes	No	No
Renal Cancer	EUR	7_50743947	L1	Yes	rs56200772	7	0.685375	rs73116888	50740960	T	C	0.0773684	0.0754154	-0.167079	-8.67249	0.972519	No	—	—	—	—	408	Yes	No	No
Renal Cancer	EUR	7_50743947	L1	Yes	rs56200772	7	0.685375	rs73116890	50741155	A	G	0.0734259	0.0714653	-0.167005	-8.66645	0.972519	No	—	—	—	—	408	Yes	No	No
Renal Cancer	EUR	7_50743947	L1	Yes	rs56200772	7	0.685375	rs148635648	50751250	G	A	0.0719933	0.0700316	-0.166679	-8.66085	0.972519	Yes	Sankararaman	—	—	—	408	Yes	No	No
Renal Cancer	EUR	7_50743947	L1	Yes	rs56200772	7	0.685375	rs17546879	50744908	T	C	0.0615651	0.0595829	-0.166533	-8.64267	0.972519	Yes	Sankararaman	—	—	—	408	Yes	No	No
Renal Cancer	EUR	7_50743947	L1	Yes	rs56200772	7	0.685375	rs2237482	50748639	G	A	0.0524725	0.0504688	-0.165837	-8.62373	0.972519	Yes	Sankararaman	—	—	—	408	Yes	No	No
Renal Cancer	EUR	7_50743947	L1	Yes	rs56200772	7	0.685375	rs61250449	50751121	C	T	0.0520049	0.0500041	-0.16594	-8.6229	0.972519	No	—	—	—	—	408	Yes	No	Yes
Renal Cancer	EUR	7_50743947	L1	Yes	rs56200772	7	0.685375	rs73116898	50743530	A	G	0.0474779	0.0454683	-0.165797	-8.61216	0.972519	No	—	—	—	—	408	Yes	No	No
Renal Cancer	EUR	7_50743947	L1	Yes	rs56200772	7	0.685375	rs73116829	50739738	A	G	0.0433528	0.041334	-0.167375	-8.60469	0.972519	Yes	Browning, Skov	A	-0.167375	—	408	Yes	No	No
Renal Cancer	EUR	7_50743947	L1	Yes	rs56200772	7	0.685375	rs58198279	50738486	T	C	0.0400235	0.0379984	-0.165707	-8.59516	0.972519	No	—	—	—	—	408	Yes	No	Yes
Renal Cancer	EUR	7_50743947	L1	Yes	rs56200772	7	0.685375	rs73116822	50737852	T	C	0.0304608	0.0284172	-0.16671	-8.56218	0.972519	No	—	—	—	—	408	Yes	No	No
Renal Cancer	EUR	7_50743947	L1	Yes	rs56200772	7	0.685375	rs73118830	50764948	C	T	0.0110947	0.00901098	-0.164636	-8.43051	0.972519	Yes	Browning, Sankararaman, Skov	C	-0.164636	—	408	Yes	No	No
Renal Cancer	EUR	7_50743947	L1	Yes	rs56200772	7	0.685375	rs73124720	50798055	T	G	0.0107087	0.00862434	-0.164672	-8.43136	0.972519	Yes	Sankararaman, Skov	T	-0.164672	—	408	Yes	No	No
Renal Cancer	EUR	7_50743947	L1	Yes	rs56200772	7	0.685375	rs145347875	50796407	A	G	0.0100693	0.00798357	-0.164486	-8.42244	0.972519	Yes	Sankararaman	—	—	—	408	Yes	No	No
Renal Cancer	EUR	7_50743947	L1	Yes	rs56200772	7	0.685375	rs17547506	50767896	C	T	0.00888685	0.00679758	-0.163997	-8.39791	0.972519	Yes	Browning, Sankararaman, Skov, Vernot	C	-0.163997	—	408	Yes	No	No
Renal Cancer	EUR	7_50743947	L1	Yes	rs56200772	7	0.685375	rs73124711	50790028	T	C	0.00883736	0.00674901	-0.163945	-8.403	0.972519	Yes	Sankararaman, Skov	T	-0.163945	—	408	Yes	No	No
Renal Cancer	EUR	7_50743947	L1	Yes	rs56200772	7	0.685375	rs12538863	50794121	T	C	0.00871736	0.00662873	-0.163985	-8.40091	0.972519	Yes	Browning, Sankararaman, Vernot	T	-0.163985	—	408	Yes	No	No
Renal Cancer	EUR	7_50743947	L1	Yes	rs56200772	7	0.685375	rs17450294	50763459	C	T	0.00866689	0.00657699	-0.163919	-8.39409	0.972519	Yes	Skov	C	-0.163919	—	408	Yes	No	No
Renal Cancer	EUR	7_50743947	L1	Yes	rs56200772	7	0.685375	rs4947816	50790420	G	A	0.00836444	0.00627497	-0.163829	-8.39456	0.972519	Yes	Browning, Sankararaman, Skov, Vernot	G	-0.163829	—	408	Yes	No	No
Renal Cancer	EUR	7_50743947	L1	Yes	rs56200772	7	0.685375	rs73113830	50807433	T	C	0.00827	0.0061803	-0.16444	-8.39279	0.972519	Yes	Browning, Sankararaman, Skov, Vernot	T	-0.16444	—	408	Yes	No	No
Renal Cancer	EUR	7_50743947	L1	Yes	rs56200772	7	0.685375	rs17547664	50769910	C	T	0.00798234	0.00589038	-0.163909	-8.38131	0.972519	Yes	Browning, Sankararaman, Skov, Vernot	C	-0.163909	—	408	Yes	No	No
Squamous Cell Carcinoma	EUR	14_92773295	L1	Yes	rs8021744	14	0.794229	rs1957283	92767680	G	A	0.129264	0.127713	0.0570266	6.20055	0.800665	No	—	—	—	—	426	Yes	No	No
Squamous Cell Carcinoma	EUR	14_92773295	L1	Yes	rs8021744	14	0.794229	rs12435365	92806211	G	A	0.0600394	0.057722	-0.0572746	-5.55528	0.800665	Yes	Sankararaman	—	—	—	426	Yes	No	No
Squamous Cell Carcinoma	EUR	14_92773295	L1	Yes	rs8021744	14	0.794229	rs79342051	92767097	T	G	0.0576471	0.0560829	-0.0557807	-5.95185	0.800665	Yes	Browning, Sankararaman	T	-0.0557807	—	426	Yes	No	No
Squamous Cell Carcinoma	EUR	14_92773295	L1	Yes	rs8021744	14	0.794229	rs8021744	92773295	C	T	0.0551969	0.0536364	0.0562158	5.99061	0.800665	Yes	Sankararaman	—	—	—	426	Yes	No	No
Squamous Cell Carcinoma	EUR	14_92773295	L1	Yes	rs8021744	14	0.794229	rs10135799	92789548	G	T	0.051287	0.0496728	0.0560446	6.01094	0.800665	No	—	—	—	—	426	Yes	No	No
Squamous Cell Carcinoma	EUR	14_92773295	L1	Yes	rs8021744	14	0.794229	rs746589	92775389	A	G	0.0501407	0.0485762	0.0561033	5.97568	0.800665	Yes	Sankararaman	—	—	—	426	Yes	No	No
Squamous Cell Carcinoma	EUR	14_92773295	L1	Yes	rs8021744	14	0.794229	rs76369916	92767473	T	C	0.048822	0.047251	-0.0555372	-5.92604	0.800665	Yes	Browning, Sankararaman	T	-0.0555372	—	426	Yes	No	No
Squamous Cell Carcinoma	EUR	14_92773295	L1	Yes	rs8021744	14	0.794229	rs76021903	92787216	G	A	0.0432467	0.0416767	-0.0561264	-5.9856	0.800665	Yes	Sankararaman	—	—	—	426	Yes	No	No
Squamous Cell Carcinoma	EUR	14_92773295	L1	Yes	rs8021744	14	0.794229	rs79291676	92774503	T	C	0.042025	0.0404546	-0.0557126	-5.94803	0.800665	Yes	Browning	T	-0.0557126	—	426	Yes	No	No
Squamous Cell Carcinoma	EUR	14_92773295	L1	Yes	rs8021744	14	0.794229	rs12436973	92773250	G	A	0.0404181	0.0388466	-0.0556529	-5.94188	0.800665	Yes	Browning	G	-0.0556529	—	426	Yes	No	Yes
Squamous Cell Carcinoma	EUR	14_92773295	L1	Yes	rs8021744	14	0.794229	rs746588	92775380	T	C	0.038837	0.0372644	-0.0556255	-5.93558	0.800665	Yes	Browning, Sankararaman, Vernot	T	-0.0556255	—	426	Yes	No	No
Squamous Cell Carcinoma	EUR	14_92773295	L1	Yes	rs8021744	14	0.794229	rs7145248	92769392	T	C	0.0385574	0.0369846	-0.0555949	-5.93443	0.800665	Yes	Sankararaman, Vernot	T	-0.0555949	—	426	Yes	No	No
Squamous Cell Carcinoma	EUR	14_92773295	L1	Yes	rs8021744	14	0.794229	rs12435311	92781849	T	C	0.0375343	0.0359605	-0.0558761	-5.96324	0.800665	Yes	Browning, Sankararaman	T	-0.0558761	—	426	Yes	No	No
Squamous Cell Carcinoma	EUR	14_92773295	L1	Yes	rs8021744	14	0.794229	rs12431556	92784049	A	C	0.0371608	0.0355868	-0.0558723	-5.96165	0.800665	Yes	Browning, Sankararaman, Vernot	A	-0.0558723	—	426	Yes	No	No
Squamous Cell Carcinoma	EUR	14_92773295	L1	Yes	rs8021744	14	0.794229	rs78810693	92785712	G	A	0.0365843	0.03501	-0.0558568	-5.95917	0.800665	Yes	Browning, Sankararaman, Vernot	G	-0.0558568	—	426	Yes	No	No
Squamous Cell Carcinoma	EUR	14_92773295	L1	Yes	rs8021744	14	0.794229	rs12434570	92770413	T	C	0.0347195	0.0331444	-0.055438	-5.91778	0.800665	Yes	Browning, Sankararaman, Vernot	T	-0.055438	—	426	Yes	No	No
Squamous Cell Carcinoma	EUR	14_92773295	L1	Yes	rs8021744	14	0.794229	rs12433076	92791209	G	A	0.0276889	0.0261098	-0.0554538	-5.91446	0.800665	Yes	Browning, Sankararaman	G	-0.0554538	—	426	Yes	No	No
Squamous Cell Carcinoma	EUR	14_92773295	L1	Yes	rs8021744	14	0.794229	rs78598185	92791479	G	A	0.0256345	0.0240545	-0.0552969	-5.9019	0.800665	Yes	Browning	G	-0.0552969	—	426	Yes	No	Yes
Squamous Cell Carcinoma	EUR	14_92773295	L1	Yes	rs8021744	14	0.794229	rs79769520	92791690	A	G	0.0255613	0.0239813	-0.0553254	-5.90144	0.800665	Yes	Sankararaman, Vernot	A	-0.0553254	—	426	Yes	No	No
Squamous Cell Carcinoma	EUR	14_92773295	L1	Yes	rs8021744	14	0.794229	rs77004437	92793206	T	C	0.0249602	0.0233799	-0.0552914	-5.89754	0.800665	Yes	Browning, Sankararaman, Vernot	T	-0.0552914	—	426	Yes	No	No
Squamous Cell Carcinoma	EUR	14_92773295	L1	Yes	rs8021744	14	0.794229	rs12434089	92792748	C	A	0.0245916	0.0230112	-0.0552708	-5.89511	0.800665	Yes	Browning	C	-0.0552708	—	426	Yes	No	Yes
Squamous Cell Carcinoma	EUR	14_92773295	L1	Yes	rs8021744	14	0.794229	rs12434625	92805476	A	C	0.0237048	0.0220189	-0.0541781	-5.77657	0.800665	Yes	Sankararaman	—	—	—	426	Yes	No	No
Squamous Cell Carcinoma	EUR	14_92773295	L1	Yes	rs8021744	14	0.794229	rs4900115	92796038	A	G	0.0188701	0.0172274	0.0545637	5.98037	0.800665	No	—	—	—	—	426	Yes	No	No
Squamous Cell Carcinoma	EUR	14_92773295	L1	Yes	rs8021744	14	0.794229	rs7158505	92799370	A	G	0.0127682	0.0111577	0.054513	5.93926	0.800665	No	—	—	—	—	426	Yes	No	No
Squamous Cell Carcinoma	EUR	14_92773295	L1	Yes	rs8021744	14	0.794229	rs11160056	92796870	T	G	0.0126169	0.0110266	-0.0545316	-5.83151	0.800665	Yes	Browning, Sankararaman, Vernot	T	-0.0545316	—	426	Yes	No	No
Squamous Cell Carcinoma	EUR	1_150339516	L2	Yes	rs12121966	1	0.626695	rs12128653	150356842	G	A	0.0186082	0.0186082	0.0380204	5.86618	0.969811	Yes	Sankararaman	—	—	—	409	Yes	No	No
Squamous Cell Carcinoma	EUR	1_150339516	L2	Yes	rs12121966	1	0.626695	rs11205366	150365275	T	C	0.0165435	0.0165435	0.0379723	5.85862	0.969811	Yes	Sankararaman	—	—	—	409	Yes	No	No
Squamous Cell Carcinoma	EUR	1_150339516	L2	Yes	rs12121966	1	0.626695	rs12121966	150339516	C	T	0.0155629	0.0155629	0.0381279	5.8843	0.969811	Yes	Sankararaman	—	—	—	409	Yes	No	No
Squamous Cell Carcinoma	EUR	1_150339516	L2	Yes	rs12121966	1	0.626695	rs2173376	150355690	T	C	0.013826	0.013826	0.0379855	5.8606	0.969811	Yes	Sankararaman	—	—	—	409	Yes	No	No
Squamous Cell Carcinoma	EUR	1_150339516	L2	Yes	rs12121966	1	0.626695	rs12134306	150377172	A	G	0.0130221	0.0130221	0.0378976	5.84856	0.969811	Yes	Sankararaman	—	—	—	409	Yes	No	No
Squamous Cell Carcinoma	EUR	1_150339516	L2	Yes	rs12121966	1	0.626695	rs11205368	150384514	G	A	0.0129639	0.0129639	0.0378741	5.84766	0.969811	No	—	—	—	—	409	Yes	No	No
Squamous Cell Carcinoma	EUR	1_150339516	L2	Yes	rs12121966	1	0.626695	rs11205383	150455813	C	T	0.0127408	0.0127408	0.0381057	5.8823	0.969811	Yes	Sankararaman	—	—	—	409	Yes	No	No
Squamous Cell Carcinoma	EUR	1_150339516	L2	Yes	rs12121966	1	0.626695	rs3862206	150415631	G	T	0.0125585	0.0125585	0.0378289	5.84127	0.969811	Yes	Sankararaman	—	—	—	409	Yes	No	No
Squamous Cell Carcinoma	EUR	1_150339516	L2	Yes	rs12121966	1	0.626695	rs34906632	150412523	T	C	0.012448	0.012448	0.0378119	5.83949	0.969811	Yes	Sankararaman	—	—	—	409	Yes	No	No
Squamous Cell Carcinoma	EUR	1_150339516	L2	Yes	rs12121966	1	0.626695	rs12145566	150411499	T	C	0.012333	0.012333	0.0378045	5.83762	0.969811	No	—	—	—	—	409	Yes	No	No
Squamous Cell Carcinoma	EUR	1_150339516	L2	Yes	rs12121966	1	0.626695	rs35322831	150412744	A	C	0.012217	0.012217	0.0377987	5.83571	0.969811	No	—	—	—	—	409	Yes	No	No
Squamous Cell Carcinoma	EUR	1_150339516	L2	Yes	rs12121966	1	0.626695	rs9651184	150383281	T	C	0.0121976	0.0121976	0.0378108	5.83539	0.969811	No	—	—	—	—	409	Yes	No	No
Squamous Cell Carcinoma	EUR	1_150339516	L2	Yes	rs12121966	1	0.626695	rs11589873	150386431	C	T	0.0121376	0.0121376	0.0378098	5.83439	0.969811	Yes	Sankararaman	—	—	—	409	Yes	No	No
Squamous Cell Carcinoma	EUR	1_150339516	L2	Yes	rs12121966	1	0.626695	rs12738490	150402419	C	T	0.0120298	0.0120298	0.0377902	5.8326	0.969811	No	—	—	—	—	409	Yes	No	No
Squamous Cell Carcinoma	EUR	1_150339516	L2	Yes	rs12121966	1	0.626695	rs11588185	150387733	A	G	0.0120225	0.0120225	0.0378006	5.83247	0.969811	Yes	Sankararaman	—	—	—	409	Yes	No	No
Squamous Cell Carcinoma	EUR	1_150339516	L2	Yes	rs12121966	1	0.626695	rs41264139	150460850	T	C	0.0120185	0.0120185	0.0380509	5.87053	0.969811	Yes	Sankararaman	—	—	—	409	Yes	No	No
Squamous Cell Carcinoma	EUR	1_150339516	L2	Yes	rs12121966	1	0.626695	rs56321241	150389029	T	G	0.0119906	0.0119906	0.0377938	5.83194	0.969811	No	—	—	—	—	409	Yes	No	No
Squamous Cell Carcinoma	EUR	1_150339516	L2	Yes	rs12121966	1	0.626695	rs11205369	150395254	A	G	0.011918	0.011918	0.0377773	5.83071	0.969811	Yes	Sankararaman	—	—	—	409	Yes	No	No
Squamous Cell Carcinoma	EUR	1_150339516	L2	Yes	rs12121966	1	0.626695	rs12142196	150390972	G	A	0.0117566	0.0117566	0.0377484	5.82796	0.969811	No	—	—	—	—	409	Yes	No	No
Squamous Cell Carcinoma	EUR	1_150339516	L2	Yes	rs12121966	1	0.626695	rs11588184	150387715	A	G	0.0117547	0.0117547	0.0377571	5.82793	0.969811	Yes	Sankararaman	—	—	—	409	Yes	No	No
Squamous Cell Carcinoma	EUR	1_150339516	L2	Yes	rs12121966	1	0.626695	rs41264059	150460842	C	A	0.0117073	0.0117073	0.0380094	5.86524	0.969811	Yes	Sankararaman	—	—	—	409	Yes	No	No
Squamous Cell Carcinoma	EUR	1_150339516	L2	Yes	rs12121966	1	0.626695	rs12745446	150398992	C	A	0.0116693	0.0116693	0.0377483	5.82645	0.969811	Yes	Sankararaman	—	—	—	409	Yes	No	No
Squamous Cell Carcinoma	EUR	1_150339516	L2	Yes	rs12121966	1	0.626695	rs11580810	150407723	C	T	0.0116208	0.0116208	0.0378256	5.83767	0.969811	Yes	Sankararaman	—	—	—	409	Yes	No	No
Squamous Cell Carcinoma	EUR	1_150339516	L2	Yes	rs12121966	1	0.626695	rs12741448	150383021	A	G	0.0115656	0.0115656	0.0377278	5.82465	0.969811	No	—	—	—	—	409	Yes	No	No
Squamous Cell Carcinoma	EUR	1_150339516	L2	Yes	rs12121966	1	0.626695	rs12145967	150404288	A	G	0.0115479	0.0115479	0.0377273	5.82434	0.969811	No	—	—	—	—	409	Yes	No	No
Squamous Cell Carcinoma	EUR	1_150339516	L2	Yes	rs12121966	1	0.626695	rs67654647	150409116	A	C	0.011526	0.011526	0.0377811	5.83189	0.969811	No	—	—	—	—	409	Yes	No	No
Squamous Cell Carcinoma	EUR	1_150339516	L2	Yes	rs12121966	1	0.626695	rs34456572	150409185	A	C	0.0114538	0.0114538	0.037761	5.83062	0.969811	Yes	Sankararaman	—	—	—	409	Yes	No	No
Squamous Cell Carcinoma	EUR	1_150339516	L2	Yes	rs12121966	1	0.626695	rs7552883	150465922	G	A	0.0112549	0.0112549	0.0379546	5.85727	0.969811	No	—	—	—	—	409	Yes	No	No
Squamous Cell Carcinoma	EUR	1_150339516	L2	Yes	rs12121966	1	0.626695	rs12121133	150419097	A	G	0.0110925	0.0110925	0.0376624	5.8162	0.969811	Yes	Sankararaman	—	—	—	409	Yes	No	No
Squamous Cell Carcinoma	EUR	1_150339516	L2	Yes	rs12121966	1	0.626695	rs1343965	150468842	G	A	0.011063	0.011063	0.0379156	5.85379	0.969811	Yes	Sankararaman	—	—	—	409	Yes	No	No
Squamous Cell Carcinoma	EUR	1_150339516	L2	Yes	rs12121966	1	0.626695	rs12731738	150468574	T	C	0.0109916	0.0109916	0.0379234	5.85248	0.969811	Yes	Sankararaman	—	—	—	409	Yes	No	No
Squamous Cell Carcinoma	EUR	1_150339516	L2	Yes	rs12121966	1	0.626695	rs36038795	150405474	G	A	0.0106419	0.0106419	0.0376305	5.8078	0.969811	No	—	—	—	—	409	Yes	No	No
Squamous Cell Carcinoma	EUR	1_150339516	L2	Yes	rs12121966	1	0.626695	rs71622700	150419386	G	A	0.0106397	0.0106397	0.0376083	5.80776	0.969811	Yes	Sankararaman	—	—	—	409	Yes	No	No
Squamous Cell Carcinoma	EUR	1_150339516	L2	Yes	rs12121966	1	0.626695	rs11588874	150470296	A	G	0.0105943	0.0105943	0.0378699	5.84502	0.969811	No	—	—	—	—	409	Yes	No	No
Squamous Cell Carcinoma	EUR	1_150339516	L2	Yes	rs12121966	1	0.626695	rs6694168	150418501	A	G	0.0105634	0.0105634	0.0376804	5.81836	0.969811	Yes	Sankararaman	—	—	—	409	Yes	No	No
Squamous Cell Carcinoma	EUR	1_150339516	L2	Yes	rs12121966	1	0.626695	rs11811159	150467613	A	G	0.0104349	0.0104349	0.0378386	5.84194	0.969811	Yes	Sankararaman	—	—	—	409	Yes	No	No
Squamous Cell Carcinoma	EUR	1_150339516	L2	Yes	rs12121966	1	0.626695	rs11205376	150419903	C	T	0.0104259	0.0104259	0.03766	5.8157	0.969811	No	—	—	—	—	409	Yes	No	No
Squamous Cell Carcinoma	EUR	1_150339516	L2	Yes	rs12121966	1	0.626695	rs36122812	150384895	A	G	0.010327	0.010327	0.0376174	5.80171	0.969811	Yes	Sankararaman	—	—	—	409	Yes	No	No
Squamous Cell Carcinoma	EUR	1_150339516	L2	Yes	rs12121966	1	0.626695	rs1962480	150416220	T	G	0.0102033	0.0102033	0.0376598	5.81132	0.969811	No	—	—	—	—	409	Yes	No	No
Squamous Cell Carcinoma	EUR	1_150339516	L2	Yes	rs12121966	1	0.626695	rs72698870	150467817	G	A	0.0099237	0.0099237	0.037788	5.83174	0.969811	No	—	—	—	—	409	Yes	No	No
Squamous Cell Carcinoma	EUR	1_150339516	L2	Yes	rs12121966	1	0.626695	rs11589632	150387786	T	C	0.00989213	0.00989213	0.0377373	5.82286	0.969811	Yes	Sankararaman	—	—	—	409	Yes	No	No
Squamous Cell Carcinoma	EUR	1_150339516	L2	Yes	rs12121966	1	0.626695	rs12120775	150423873	A	G	0.00987482	0.00987482	0.0376089	5.80467	0.969811	No	—	—	—	—	409	Yes	No	No
Squamous Cell Carcinoma	EUR	1_150339516	L2	Yes	rs12121966	1	0.626695	rs12123103	150421286	C	T	0.00979927	0.00979927	0.0375949	5.80311	0.969811	No	—	—	—	—	409	Yes	No	No
Squamous Cell Carcinoma	EUR	1_150339516	L2	Yes	rs12121966	1	0.626695	rs12729719	150454143	G	A	0.00978082	0.00978082	0.0379186	5.853	0.969811	No	—	—	—	—	409	Yes	No	No
Squamous Cell Carcinoma	EUR	1_150339516	L2	Yes	rs12121966	1	0.626695	rs55816515	150440279	C	T	0.00974241	0.00974241	0.0376098	5.8124	0.969811	No	—	—	—	—	409	Yes	No	No
Squamous Cell Carcinoma	EUR	1_150339516	L2	Yes	rs12121966	1	0.626695	rs11205378	150421457	C	T	0.00973958	0.00973958	0.0375902	5.80186	0.969811	Yes	Sankararaman	—	—	—	409	Yes	No	No
Squamous Cell Carcinoma	EUR	1_150339516	L2	Yes	rs12121966	1	0.626695	rs34933405	150422602	G	A	0.00973885	0.00973885	0.0375939	5.80185	0.969811	Yes	Sankararaman	—	—	—	409	Yes	No	No
Squamous Cell Carcinoma	EUR	1_150339516	L2	Yes	rs12121966	1	0.626695	rs12126130	150423717	C	T	0.0097371	0.0097371	0.0375968	5.80181	0.969811	No	—	—	—	—	409	Yes	No	No
Squamous Cell Carcinoma	EUR	1_150339516	L2	Yes	rs12121966	1	0.626695	rs12137967	150331515	A	G	0.00971899	0.00971899	0.0375213	5.78937	0.969811	Yes	Sankararaman	—	—	—	409	Yes	No	No
Squamous Cell Carcinoma	EUR	1_150339516	L2	Yes	rs12121966	1	0.626695	rs12120779	150423893	A	G	0.00971391	0.00971391	0.0375917	5.80133	0.969811	No	—	—	—	—	409	Yes	No	No
Squamous Cell Carcinoma	EUR	1_150339516	L2	Yes	rs12121966	1	0.626695	rs12126240	150424003	C	T	0.00965918	0.00965918	0.0375794	5.80018	0.969811	Yes	Sankararaman	—	—	—	409	Yes	No	No
Squamous Cell Carcinoma	EUR	1_150339516	L2	Yes	rs12121966	1	0.626695	rs68097764	150368080	T	C	0.00964749	0.00964749	0.0375129	5.78787	0.969811	Yes	Sankararaman	—	—	—	409	Yes	No	No
Squamous Cell Carcinoma	EUR	1_150339516	L2	Yes	rs12121966	1	0.626695	rs12123805	150423985	T	C	0.00953656	0.00953656	0.0375684	5.79758	0.969811	No	—	—	—	—	409	Yes	No	No
Squamous Cell Carcinoma	EUR	1_150339516	L2	Yes	rs12121966	1	0.626695	rs12136802	150450204	C	T	0.00949656	0.00949656	0.0376457	5.81188	0.969811	Yes	Sankararaman	—	—	—	409	Yes	No	No
Squamous Cell Carcinoma	EUR	1_150339516	L2	Yes	rs12121966	1	0.626695	rs12116970	150466925	T	C	0.00947216	0.00947216	0.0378849	5.84648	0.969811	No	—	—	—	—	409	Yes	No	No
Squamous Cell Carcinoma	EUR	1_150339516	L2	Yes	rs12121966	1	0.626695	rs36023386	150319272	G	T	0.00924791	0.00924791	0.0374737	5.77925	0.969811	Yes	Sankararaman	—	—	—	409	Yes	No	No
Squamous Cell Carcinoma	EUR	1_150339516	L2	Yes	rs12121966	1	0.626695	rs7519691	150319628	G	A	0.00921436	0.00921436	0.0374675	5.77851	0.969811	No	—	—	—	—	409	Yes	No	No
Squamous Cell Carcinoma	EUR	1_150339516	L2	Yes	rs12121966	1	0.626695	rs4970946	150453242	G	A	0.00919409	0.00919409	0.0378372	5.8404	0.969811	No	—	—	—	—	409	Yes	No	No
Squamous Cell Carcinoma	EUR	1_150339516	L2	Yes	rs12121966	1	0.626695	rs10888582	150428819	A	G	0.00919385	0.00919385	0.0375121	5.79012	0.969811	Yes	Sankararaman	—	—	—	409	Yes	No	No
Squamous Cell Carcinoma	EUR	1_150339516	L2	Yes	rs12121966	1	0.626695	rs11205380	150429284	T	C	0.0091854	0.0091854	0.0375111	5.78993	0.969811	Yes	Sankararaman	—	—	—	409	Yes	No	No
Squamous Cell Carcinoma	EUR	1_150339516	L2	Yes	rs12121966	1	0.626695	rs11205381	150429323	T	C	0.00918247	0.00918247	0.0375101	5.78987	0.969811	Yes	Sankararaman	—	—	—	409	Yes	No	No
Squamous Cell Carcinoma	EUR	1_150339516	L2	Yes	rs12121966	1	0.626695	rs10788874	150428925	G	A	0.00917463	0.00917463	0.0375066	5.78969	0.969811	No	—	—	—	—	409	Yes	No	No
Squamous Cell Carcinoma	EUR	1_150339516	L2	Yes	rs12121966	1	0.626695	rs1011546	150415975	G	A	0.00911057	0.00911057	0.0374987	5.78826	0.969811	Yes	Sankararaman	—	—	—	409	Yes	No	No
Squamous Cell Carcinoma	EUR	1_150339516	L2	Yes	rs12121966	1	0.626695	rs7522820	150319901	C	T	0.00905463	0.00905463	0.0374424	5.77495	0.969811	Yes	Sankararaman	—	—	—	409	Yes	No	No
Squamous Cell Carcinoma	EUR	1_150339516	L2	Yes	rs12121966	1	0.626695	rs67733549	150311662	A	G	0.00898787	0.00898787	0.0374414	5.77344	0.969811	Yes	Sankararaman	—	—	—	409	Yes	No	No
Squamous Cell Carcinoma	EUR	1_150339516	L2	Yes	rs12121966	1	0.626695	rs6686690	150427956	T	C	0.0089467	0.0089467	0.0374821	5.78456	0.969811	Yes	Sankararaman	—	—	—	409	Yes	No	No
Squamous Cell Carcinoma	EUR	1_150339516	L2	Yes	rs12121966	1	0.626695	rs3850841	150316291	A	G	0.00892652	0.00892652	0.0374138	5.77204	0.969811	Yes	Sankararaman	—	—	—	409	Yes	No	No
Squamous Cell Carcinoma	EUR	1_150339516	L2	Yes	rs12121966	1	0.626695	rs6694394	150427934	C	T	0.0088912	0.0088912	0.0374655	5.78329	0.969811	No	—	—	—	—	409	Yes	No	No
Squamous Cell Carcinoma	EUR	1_150339516	L2	Yes	rs12121966	1	0.626695	rs12126357	150429633	A	G	0.00886403	0.00886403	0.037467	5.78266	0.969811	Yes	Sankararaman	—	—	—	409	Yes	No	No
Squamous Cell Carcinoma	EUR	1_150339516	L2	Yes	rs12121966	1	0.626695	rs12131672	150429637	G	T	0.00885904	0.00885904	0.0374662	5.78255	0.969811	Yes	Sankararaman	—	—	—	409	Yes	No	No
Squamous Cell Carcinoma	EUR	1_150339516	L2	Yes	rs12121966	1	0.626695	rs12739019	150430961	G	A	0.00883292	0.00883292	0.0374648	5.78194	0.969811	Yes	Sankararaman	—	—	—	409	Yes	No	No
Squamous Cell Carcinoma	EUR	1_150339516	L2	Yes	rs12121966	1	0.626695	rs12131083	150433823	G	T	0.00870217	0.00870217	0.0374408	5.7789	0.969811	Yes	Sankararaman	—	—	—	409	Yes	No	No
Squamous Cell Carcinoma	EUR	1_150339516	L2	Yes	rs12121966	1	0.626695	rs6686809	150431716	G	A	0.00867612	0.00867612	0.03742	5.77828	0.969811	Yes	Sankararaman	—	—	—	409	Yes	No	No
Squamous Cell Carcinoma	EUR	1_150339516	L2	Yes	rs12121966	1	0.626695	rs12130082	150438056	A	G	0.00862374	0.00862374	0.0374262	5.77705	0.969811	No	—	—	—	—	409	Yes	No	No
Squamous Cell Carcinoma	EUR	1_150339516	L2	Yes	rs12121966	1	0.626695	rs66513313	150437215	G	A	0.00860813	0.00860813	0.0374172	5.77668	0.969811	No	—	—	—	—	409	Yes	No	No
Squamous Cell Carcinoma	EUR	1_150339516	L2	Yes	rs12121966	1	0.626695	rs12132890	150437813	T	C	0.0086042	0.0086042	0.0374273	5.77658	0.969811	No	—	—	—	—	409	Yes	No	No
Squamous Cell Carcinoma	EUR	1_150339516	L2	Yes	rs12121966	1	0.626695	rs67903303	150438199	A	G	0.00845272	0.00845272	0.0373963	5.77295	0.969811	No	—	—	—	—	409	Yes	No	No
Squamous Cell Carcinoma	EUR	1_150339516	L2	Yes	rs12121966	1	0.626695	rs12129491	150439774	T	C	0.00844919	0.00844919	0.0374003	5.77286	0.969811	Yes	Sankararaman	—	—	—	409	Yes	No	No
Squamous Cell Carcinoma	EUR	1_150339516	L2	Yes	rs12121966	1	0.626695	rs34029237	150456571	C	T	0.00837981	0.00837981	0.037554	5.79725	0.969811	Yes	Sankararaman	—	—	—	409	Yes	No	No
Squamous Cell Carcinoma	EUR	1_150339516	L2	Yes	rs12121966	1	0.626695	rs72698829	150440441	A	C	0.00828467	0.00828467	0.0373733	5.76884	0.969811	Yes	Sankararaman	—	—	—	409	Yes	No	No
Squamous Cell Carcinoma	EUR	1_150339516	L2	Yes	rs12121966	1	0.626695	rs16836940	150416913	G	A	0.00820474	0.00820474	0.0374933	5.79109	0.969811	No	—	—	—	—	409	Yes	No	No
Squamous Cell Carcinoma	EUR	1_150339516	L2	Yes	rs12121966	1	0.626695	rs36029278	150381835	G	A	0.00814906	0.00814906	0.0372901	5.7534	0.969811	Yes	Sankararaman	—	—	—	409	Yes	No	No
Squamous Cell Carcinoma	EUR	1_150339516	L2	Yes	rs12121966	1	0.626695	rs35839589	150399671	A	G	0.00801891	0.00801891	0.0372501	5.7501	0.969811	No	—	—	—	—	409	Yes	No	No
Squamous Cell Carcinoma	EUR	1_150339516	L2	Yes	rs12121966	1	0.626695	rs6670974	150295673	A	G	0.00780343	0.00780343	0.0372535	5.74451	0.969811	Yes	Sankararaman	—	—	—	409	Yes	No	No
Squamous Cell Carcinoma	EUR	1_150339516	L2	Yes	rs12121966	1	0.626695	rs12136332	150305992	T	C	0.00775977	0.00775977	0.0372284	5.74336	0.969811	Yes	Sankararaman	—	—	—	409	Yes	No	No
Squamous Cell Carcinoma	EUR	1_150339516	L2	Yes	rs12121966	1	0.626695	rs7417465	150440598	T	C	0.00758157	0.00758157	0.0373199	5.76112	0.969811	Yes	Sankararaman	—	—	—	409	Yes	No	No
Squamous Cell Carcinoma	EUR	1_150339516	L2	Yes	rs12121966	1	0.626695	rs12141218	150448707	C	T	0.0075773	0.0075773	0.037346	5.76569	0.969811	Yes	Sankararaman	—	—	—	409	Yes	No	No
Squamous Cell Carcinoma	EUR	1_150339516	L2	Yes	rs12121966	1	0.626695	rs11584613	150296058	C	A	0.00738382	0.00738382	0.0371736	5.73315	0.969811	No	—	—	—	—	409	Yes	No	No
Squamous Cell Carcinoma	EUR	1_150339516	L2	Yes	rs12121966	1	0.626695	rs74335909	150438362	C	A	0.00718177	0.00718177	0.0374348	5.78117	0.969811	No	—	—	—	—	409	Yes	No	No
Squamous Cell Carcinoma	EUR	1_150339516	L2	Yes	rs12121966	1	0.626695	rs6703798	150418468	T	C	0.00715723	0.00715723	0.0371779	5.7388	0.969811	Yes	Sankararaman	—	—	—	409	Yes	No	No
Squamous Cell Carcinoma	EUR	1_150339516	L2	Yes	rs12121966	1	0.626695	rs11582170	150428582	T	C	0.00675757	0.00675757	0.0373249	5.7621	0.969811	Yes	Sankararaman	—	—	—	409	Yes	No	No
Squamous Cell Carcinoma	EUR	1_150339516	L2	Yes	rs12121966	1	0.626695	rs12126958	150289614	A	G	0.00627927	0.00627927	0.0359467	5.58453	0.969811	Yes	Sankararaman	—	—	—	409	Yes	No	No
Squamous Cell Carcinoma	EUR	1_150339516	L2	Yes	rs12121966	1	0.626695	rs7542510	150278823	T	C	0.00623186	0.00623186	0.0359539	5.58296	0.969811	Yes	Sankararaman	—	—	—	409	Yes	No	No
Squamous Cell Carcinoma	EUR	1_150339516	L2	Yes	rs12121966	1	0.626695	rs35699789	150442100	T	G	0.00571016	0.00571016	0.0368746	5.69205	0.969811	Yes	Sankararaman	—	—	—	409	Yes	No	No
Squamous Cell Carcinoma	EUR	1_150339516	L2	Yes	rs12121966	1	0.626695	rs1050818	150266559	C	A	0.00487407	0.00487407	0.0358276	5.5618	0.969811	Yes	Sankararaman	—	—	—	409	Yes	No	No
Squamous Cell Carcinoma	EUR	1_40035928	L1	Yes	rs3768321	1	0.732129	rs3768321	40035928	T	G	0.334227	0.330791	0.0408514	6.06457	0.579216	Yes	Browning, Sankararaman	T	0.0408514	—	413	Yes	Yes	No
Squamous Cell Carcinoma	EUR	1_40035928	L1	Yes	rs3768321	1	0.732129	rs72663520	40003410	T	C	0.0498178	0.0455421	0.0359276	5.64218	0.579216	No	—	—	—	—	413	Yes	Yes	No
Squamous Cell Carcinoma	EUR	1_40035928	L1	Yes	rs3768321	1	0.732129	rs17513135	40035686	T	C	0.047258	0.0429337	0.0357889	5.61887	0.579216	Yes	Browning, Sankararaman	T	0.0357889	—	413	Yes	Yes	No
Squamous Cell Carcinoma	EUR	1_40035928	L1	Yes	rs3768321	1	0.732129	rs4660293	40028180	G	A	0.0435646	0.0392758	0.0354375	5.6239	0.579216	Yes	Browning, Sankararaman	G	0.0354375	—	413	Yes	Yes	No
Squamous Cell Carcinoma	EUR	1_40035928	L1	Yes	rs3768321	1	0.732129	rs755249	39995074	T	C	0.0376769	0.0333765	0.0354051	5.59371	0.579216	Yes	Browning	T	0.0354051	—	413	Yes	Yes	No
Squamous Cell Carcinoma	EUR	1_40035928	L1	Yes	rs3768321	1	0.732129	rs58302493	40033905	A	G	0.0366299	0.0316034	0.0416715	5.66605	0.579216	Yes	Sankararaman	—	—	—	413	Yes	Yes	No
Squamous Cell Carcinoma	EUR	1_40035928	L1	Yes	rs3768321	1	0.732129	rs61779359	40010235	C	T	0.0320204	0.0278024	0.0352959	5.54831	0.579216	Yes	Browning	C	0.0352959	—	413	Yes	Yes	No
Squamous Cell Carcinoma	EUR	1_40035928	L1	Yes	rs3768321	1	0.732129	rs61781363	40012433	T	C	0.0316906	0.0274734	0.0352679	5.54601	0.579216	No	—	—	—	—	413	Yes	Yes	No
Squamous Cell Carcinoma	EUR	1_40035928	L1	Yes	rs3768321	1	0.732129	rs61781364	40019591	G	A	0.0307894	0.0265777	0.0352015	5.53701	0.579216	No	—	—	—	—	413	Yes	Yes	No
Squamous Cell Carcinoma	EUR	1_40035928	L1	Yes	rs3768321	1	0.732129	rs61781362	40012230	T	C	0.0307243	0.0265095	0.0352386	5.53912	0.579216	No	—	—	—	—	413	Yes	Yes	No
Squamous Cell Carcinoma	EUR	1_40035928	L1	Yes	rs3768321	1	0.732129	rs76207570	40022482	T	C	0.0287302	0.0245083	0.0351285	5.5234	0.579216	No	—	—	—	—	413	Yes	Yes	No
Squamous Cell Carcinoma	EUR	1_40035928	L1	Yes	rs3768321	1	0.732129	rs2068663	40038571	T	C	0.0286967	0.0244907	0.0351123	5.52119	0.579216	Yes	Browning, Sankararaman	T	0.0351123	—	413	Yes	Yes	No
Squamous Cell Carcinoma	EUR	1_40035928	L1	Yes	rs3768321	1	0.732129	rs4660808	40018509	T	C	0.0270695	0.0228654	0.0350419	5.51047	0.579216	No	—	—	—	—	413	Yes	Yes	No
Squamous Cell Carcinoma	EUR	1_40035928	L1	Yes	rs3768321	1	0.732129	rs12037222	40064961	A	G	0.0206917	0.0164918	0.0348193	5.44291	0.579216	Yes	Sankararaman	—	—	—	413	Yes	Yes	No
Squamous Cell Carcinoma	EUR	1_40035928	L1	Yes	rs3768321	1	0.732129	rs113825410	40057543	G	A	0.018884	0.014709	0.0346808	5.41606	0.579216	No	—	—	—	—	413	Yes	Yes	No
Squamous Cell Carcinoma	EUR	1_40035928	L1	Yes	rs3768321	1	0.732129	rs4660303	40060473	A	G	0.0179603	0.0137803	0.0345469	5.40467	0.579216	Yes	Sankararaman, Skov, Vernot	A	0.0345469	—	413	Yes	Yes	No
Squamous Cell Carcinoma	EUR	1_40035928	L1	Yes	rs3768321	1	0.732129	rs74504886	40065616	A	G	0.0165248	0.0122958	0.0348913	5.38513	0.579216	Yes	Sankararaman	—	—	—	413	Yes	Yes	No
Squamous Cell Carcinoma	EUR	1_40035928	L1	Yes	rs3768321	1	0.732129	rs61781391	40077537	A	G	0.0163412	0.0121033	0.034918	5.38123	0.579216	Yes	Browning, Sankararaman, Skov, Vernot	A	0.034918	—	413	Yes	No	No
Squamous Cell Carcinoma	EUR	1_40035928	L1	Yes	rs3768321	1	0.732129	rs61781390	40075894	A	G	0.0149573	0.0107343	0.0347436	5.35731	0.579216	Yes	Browning, Sankararaman, Skov, Vernot	A	0.0347436	—	413	Yes	No	No
Squamous Cell Carcinoma	EUR	1_40035928	L1	Yes	rs3768321	1	0.732129	rs76841360	40060025	A	G	0.0145214	0.0103686	0.0342042	5.35193	0.579216	Yes	Sankararaman	—	—	—	413	Yes	Yes	No
Squamous Cell Carcinoma	EUR	1_40035928	L1	Yes	rs3768321	1	0.732129	rs72663503	39969059	T	C	0.0139579	0.00971292	0.0341487	5.34507	0.579216	Yes	Browning	T	0.0341487	—	413	Yes	Yes	No
Squamous Cell Carcinoma	EUR	1_40035928	L1	Yes	rs3768321	1	0.732129	rs61779331	39970928	A	C	0.0139249	0.00968032	0.0341492	5.3444	0.579216	No	—	—	—	—	413	Yes	Yes	No
Squamous Cell Carcinoma	EUR	1_40035928	L1	Yes	rs3768321	1	0.732129	rs72662001	39967280	C	T	0.0133612	0.00912465	0.0340688	5.33253	0.579216	No	—	—	—	—	413	Yes	Yes	No
Squamous Cell Carcinoma	EUR	1_40035928	L1	Yes	rs3768321	1	0.732129	rs61781393	40087764	A	G	0.0132661	0.00906393	0.0346029	5.32341	0.579216	Yes	Sankararaman	—	—	—	413	Yes	No	No
Squamous Cell Carcinoma	EUR	1_40035928	L1	Yes	rs3768321	1	0.732129	rs61779330	39967223	A	G	0.0127666	0.00853899	0.0339597	5.31917	0.579216	No	—	—	—	—	413	Yes	Yes	No
Squamous Cell Carcinoma	EUR	1_40035928	L1	Yes	rs3768321	1	0.732129	rs61232586	40086357	T	G	0.0121972	0.00800994	0.0344323	5.29849	0.579216	Yes	Browning, Sankararaman, Skov, Vernot	T	0.0344323	—	413	Yes	No	No
Squamous Cell Carcinoma	EUR	1_40035928	L1	Yes	rs3768321	1	0.732129	rs61781392	40083641	A	C	0.010716	0.00655212	0.0340959	5.25773	0.579216	Yes	Browning	A	0.0340959	—	413	Yes	No	No
Squamous Cell Carcinoma	EUR	1_40035928	L1	Yes	rs3768321	1	0.732129	rs12035330	40001060	G	A	0.00910049	0.00472977	0.0317677	5.19162	0.579216	No	—	—	—	—	413	Yes	Yes	No
Squamous Cell Carcinoma	EUR	1_40035928	L1	Yes	rs3768321	1	0.732129	rs16837533	39703847	A	G	0.00809205	0.00285465	0.0373341	5.17613	0.579216	Yes	Sankararaman	—	—	—	413	Yes	Yes	No
Squamous Cell Carcinoma	EUR	1_40035928	L1	Yes	rs3768321	1	0.732129	rs72637904	39668682	T	C	0.00798886	0.0027713	0.0373415	5.16663	0.579216	Yes	Sankararaman	—	—	—	413	Yes	Yes	No
Squamous Cell Carcinoma	EUR	1_40035928	L1	Yes	rs3768321	1	0.732129	rs41270829	40011690	T	G	0.00773032	0.00329246	0.0355462	5.14202	0.579216	No	—	—	—	—	413	Yes	Yes	No
Squamous Cell Carcinoma	EUR	1_40035928	L1	Yes	rs3768321	1	0.732129	rs72663521	40005903	A	G	0.00771654	0.00327958	0.0355355	5.14119	0.579216	No	—	—	—	—	413	Yes	Yes	No
Squamous Cell Carcinoma	EUR	1_40035928	L1	Yes	rs3768321	1	0.732129	rs11206374	40048009	A	G	0.00767782	0.00361621	0.0328356	5.13373	0.579216	No	—	—	—	—	413	Yes	Yes	No
Squamous Cell Carcinoma	EUR	1_40035928	L1	Yes	rs3768321	1	0.732129	rs16826012	39719519	C	T	0.00745646	0.00231899	0.0370036	5.12888	0.579216	Yes	Sankararaman	—	—	—	413	Yes	Yes	No
Squamous Cell Carcinoma	EUR	1_40035928	L1	Yes	rs3768321	1	0.732129	rs66880209	39719812	A	G	0.0072283	0.00212839	0.0368672	5.1106	0.579216	Yes	Sankararaman	—	—	—	413	Yes	Yes	No
Squamous Cell Carcinoma	EUR	1_40035928	L1	Yes	rs3768321	1	0.732129	rs61781370	40045300	C	A	0.0071626	0.00311548	0.0326015	5.10098	0.579216	No	—	—	—	—	413	Yes	Yes	No
Squamous Cell Carcinoma	EUR	1_40035928	L1	Yes	rs3768321	1	0.732129	rs111768751	40046093	A	G	0.00705449	0.00300904	0.032548	5.09367	0.579216	No	—	—	—	—	413	Yes	Yes	No
Squamous Cell Carcinoma	EUR	1_40035928	L1	Yes	rs3768321	1	0.732129	rs12064914	40043772	A	G	0.0067772	0.00273604	0.0324886	5.07363	0.579216	No	—	—	—	—	413	Yes	Yes	No
Squamous Cell Carcinoma	EUR	1_40035928	L1	Yes	rs3768321	1	0.732129	rs4660877	40079246	T	C	0.00674248	0.00242709	0.0313649	5.03812	0.579216	No	—	—	—	—	413	Yes	No	No
Squamous Cell Carcinoma	EUR	1_40035928	L1	Yes	rs3768321	1	0.732129	rs111623477	39811205	T	C	0.00641706	0.00157076	0.0361836	5.03833	0.579216	Yes	Sankararaman	—	—	—	413	Yes	Yes	No
Squamous Cell Carcinoma	EUR	1_40035928	L1	Yes	rs3768321	1	0.732129	rs61781377	40075458	T	C	0.00640036	0.00204988	0.0350818	5.03111	0.579216	Yes	Sankararaman	—	—	—	413	Yes	Yes	No
Squamous Cell Carcinoma	EUR	1_40035928	L1	Yes	rs3768321	1	0.732129	rs113214136	39874539	T	G	0.00618625	0.0018156	0.0330564	5.03587	0.579216	Yes	Browning, Sankararaman	T	0.0330564	—	413	Yes	Yes	No
Squamous Cell Carcinoma	EUR	1_40035928	L1	Yes	rs3768321	1	0.732129	rs3754346	39814960	T	C	0.00611801	0.00174492	0.0329773	5.02445	0.579216	Yes	Browning, Sankararaman	T	0.0329773	—	413	Yes	Yes	No
Squamous Cell Carcinoma	EUR	1_40035928	L1	Yes	rs3768321	1	0.732129	rs61779285	39867055	T	C	0.00608277	0.00172345	0.032996	5.02466	0.579216	Yes	Browning, Sankararaman	T	0.032996	—	413	Yes	Yes	No
Squamous Cell Carcinoma	EUR	1_40035928	L1	Yes	rs3768321	1	0.732129	rs61779309	39940499	C	T	0.00602875	0.00166139	0.0331128	5.01935	0.579216	Yes	Browning, Sankararaman	C	0.0331128	—	413	Yes	Yes	No
Squamous Cell Carcinoma	EUR	1_40035928	L1	Yes	rs3768321	1	0.732129	rs4660732	39863215	T	C	0.00601632	0.00166448	0.0329291	5.01716	0.579216	Yes	Sankararaman	—	—	—	413	Yes	Yes	No
Squamous Cell Carcinoma	EUR	1_40035928	L1	Yes	rs3768321	1	0.732129	rs61779284	39855177	A	G	0.00601367	0.00166214	0.0329209	5.01685	0.579216	Yes	Sankararaman	—	—	—	413	Yes	Yes	No
Squamous Cell Carcinoma	EUR	1_40035928	L1	Yes	rs3768321	1	0.732129	rs2296173	39913351	G	A	0.00600556	0.00164091	0.032952	5.01667	0.579216	Yes	Browning, Sankararaman	G	0.032952	—	413	Yes	Yes	No
Squamous Cell Carcinoma	EUR	1_40035928	L1	Yes	rs3768321	1	0.732129	rs76111861	39842690	T	G	0.00594208	0.00158932	0.032842	5.00429	0.579216	Yes	Sankararaman	—	—	—	413	Yes	Yes	No
Squamous Cell Carcinoma	EUR	1_40035928	L1	Yes	rs3768321	1	0.732129	rs3768301	39870793	T	C	0.00591953	0.00157887	0.0328476	5.00575	0.579216	Yes	Sankararaman	—	—	—	413	Yes	Yes	No
Squamous Cell Carcinoma	EUR	1_40035928	L1	Yes	rs3768321	1	0.732129	rs113603865	39564930	T	C	0.00584622	0.00104418	0.0322746	4.89371	0.579216	Yes	Sankararaman	—	—	—	413	Yes	Yes	No
Squamous Cell Carcinoma	EUR	1_40035928	L1	Yes	rs3768321	1	0.732129	rs3768299	39857192	A	G	0.0058395	0.00149492	0.0328055	4.99651	0.579216	Yes	Browning, Sankararaman	A	0.0328055	—	413	Yes	Yes	No
Squamous Cell Carcinoma	EUR	1_40035928	L1	Yes	rs3768321	1	0.732129	rs2018212	39905588	C	T	0.00583058	0.00150054	0.0327917	4.99473	0.579216	Yes	Sankararaman	—	—	—	413	Yes	Yes	No
Squamous Cell Carcinoma	EUR	1_40035928	L1	Yes	rs3768321	1	0.732129	rs61783378	39777159	A	G	0.00576185	0.0013901	0.0325904	4.97189	0.579216	Yes	Sankararaman	—	—	—	413	Yes	Yes	No
Squamous Cell Carcinoma	EUR	1_40035928	L1	Yes	rs3768321	1	0.732129	rs4660751	39905873	T	C	0.00575294	0.00143243	0.0327377	4.98465	0.579216	Yes	Sankararaman	—	—	—	413	Yes	Yes	No
Squamous Cell Carcinoma	EUR	1_40035928	L1	Yes	rs3768321	1	0.732129	rs61779314	39948339	T	C	0.00574405	0.00124909	0.034085	4.94295	0.579216	Yes	Sankararaman	—	—	—	413	Yes	Yes	No
Squamous Cell Carcinoma	EUR	1_40035928	L1	Yes	rs3768321	1	0.732129	rs17491275	39672545	G	T	0.0057248	0.00094733	0.0361352	4.93462	0.579216	Yes	Sankararaman	—	—	—	413	Yes	Yes	No
Squamous Cell Carcinoma	EUR	1_40035928	L1	Yes	rs3768321	1	0.732129	rs3118014	39914090	A	G	0.00570607	0.00139145	0.0326957	4.97834	0.579216	Yes	Sankararaman	—	—	—	413	Yes	Yes	No
Squamous Cell Carcinoma	EUR	1_40035928	L1	Yes	rs3768321	1	0.732129	rs1985076	39915209	C	T	0.00567308	0.00136267	0.0326638	4.97379	0.579216	No	—	—	—	—	413	Yes	Yes	No
Squamous Cell Carcinoma	EUR	1_40035928	L1	Yes	rs3768321	1	0.732129	rs72660086	39571992	G	T	0.00566418	0.00109405	0.032412	4.90657	0.579216	No	—	—	—	—	413	Yes	Yes	No
Squamous Cell Carcinoma	EUR	1_40035928	L1	Yes	rs3768321	1	0.732129	rs61779313	39944249	C	T	0.00566331	0.0015325	0.0313677	4.96486	0.579216	Yes	Browning, Sankararaman	C	0.0313677	—	413	Yes	Yes	No
Squamous Cell Carcinoma	EUR	1_40035928	L1	Yes	rs3768321	1	0.732129	rs17343290	40088043	A	G	0.0056369	0.0013664	0.0345957	4.9436	0.579216	Yes	Sankararaman	—	—	—	413	Yes	No	No
Squamous Cell Carcinoma	EUR	1_40035928	L1	Yes	rs3768321	1	0.732129	rs16826069	39797055	G	A	0.00560692	0.00124102	0.0322714	4.94597	0.579216	Yes	Browning, Sankararaman	G	0.0322714	—	413	Yes	Yes	No
Squamous Cell Carcinoma	EUR	1_40035928	L1	Yes	rs3768321	1	0.732129	rs61779308	39938257	T	C	0.00558114	0.00128273	0.0327003	4.9606	0.579216	Yes	Sankararaman	—	—	—	413	Yes	Yes	No
Squamous Cell Carcinoma	EUR	1_40035928	L1	Yes	rs3768321	1	0.732129	rs61779328	39953467	G	A	0.00557824	0.00112301	0.0339003	4.91865	0.579216	No	—	—	—	—	413	Yes	Yes	No
Squamous Cell Carcinoma	EUR	1_40035928	L1	Yes	rs3768321	1	0.732129	rs41270807	39801815	C	A	0.00548898	0.00118251	0.0324013	4.94251	0.579216	Yes	Browning, Sankararaman	C	0.0324013	—	413	Yes	Yes	No
Squamous Cell Carcinoma	EUR	1_40035928	L1	Yes	rs3768321	1	0.732129	rs61779300	39885763	A	G	0.00547506	0.00117905	0.0324627	4.94475	0.579216	Yes	Browning, Sankararaman	A	0.0324627	—	413	Yes	Yes	No
Squamous Cell Carcinoma	EUR	1_40035928	L1	Yes	rs3768321	1	0.732129	rs3768302	39880319	G	T	0.00545389	0.00116091	0.0324509	4.94135	0.579216	Yes	Browning, Sankararaman	G	0.0324509	—	413	Yes	Yes	No
Squamous Cell Carcinoma	EUR	1_40035928	L1	Yes	rs3768321	1	0.732129	rs61779283	39840768	T	C	0.00540484	0.00112269	0.0323566	4.92853	0.579216	No	—	—	—	—	413	Yes	Yes	No
Squamous Cell Carcinoma	EUR	1_40035928	L1	Yes	rs3768321	1	0.732129	rs72661961	39831768	G	A	0.00539451	0.00110202	0.0323227	4.92704	0.579216	No	—	—	—	—	413	Yes	Yes	No
Squamous Cell Carcinoma	EUR	1_40035928	L1	Yes	rs3768321	1	0.732129	rs61779306	39922426	A	G	0.00539105	0.00110653	0.0324197	4.92274	0.579216	Yes	Sankararaman	—	—	—	413	Yes	Yes	No
Squamous Cell Carcinoma	EUR	1_40035928	L1	Yes	rs3768321	1	0.732129	rs2296172	39835817	G	A	0.00538815	0.00109662	0.0322737	4.92595	0.579216	Yes	Browning, Sankararaman	G	0.0322737	—	413	Yes	Yes	No
Squamous Cell Carcinoma	EUR	1_40035928	L1	Yes	rs3768321	1	0.732129	rs61779278	39834617	G	A	0.00537893	0.0010888	0.0323089	4.92438	0.579216	Yes	Browning, Sankararaman	G	0.0323089	—	413	Yes	Yes	No
Squamous Cell Carcinoma	EUR	1_40035928	L1	Yes	rs3768321	1	0.732129	rs61779277	39833535	A	G	0.00536376	0.00107595	0.0322886	4.92177	0.579216	Yes	Sankararaman	—	—	—	413	Yes	Yes	No
Squamous Cell Carcinoma	EUR	1_40035928	L1	Yes	rs3768321	1	0.732129	rs2296175	39924398	A	G	0.00536189	0.00109393	0.0324288	4.92571	0.579216	Yes	Browning, Sankararaman	A	0.0324288	—	413	Yes	Yes	No
Squamous Cell Carcinoma	EUR	1_40035928	L1	Yes	rs3768321	1	0.732129	rs61779279	39837102	T	C	0.00535883	0.00108345	0.0322923	4.9207	0.579216	Yes	Browning, Sankararaman	T	0.0322923	—	413	Yes	Yes	No
Squamous Cell Carcinoma	EUR	1_40035928	L1	Yes	rs3768321	1	0.732129	rs41270811	39815344	A	G	0.00532134	0.00104008	0.032258	4.9143	0.579216	Yes	Sankararaman	—	—	—	413	Yes	Yes	No
Squamous Cell Carcinoma	EUR	1_40035928	L1	Yes	rs3768321	1	0.732129	rs17264671	39818052	C	A	0.00530031	0.00103374	0.0322207	4.91036	0.579216	Yes	Browning, Sankararaman	C	0.0322207	—	413	Yes	Yes	No
Squamous Cell Carcinoma	EUR	1_40035928	L1	Yes	rs3768321	1	0.732129	rs61781373	40053093	C	A	0.00529956	0.00107628	0.0341334	4.89385	0.579216	No	—	—	—	—	413	Yes	Yes	No
Squamous Cell Carcinoma	EUR	1_40035928	L1	Yes	rs3768321	1	0.732129	rs72661965	39846590	C	A	0.00526888	0.00100714	0.032194	4.9046	0.579216	No	—	—	—	—	413	Yes	Yes	No
Squamous Cell Carcinoma	EUR	1_40035928	L1	Yes	rs3768321	1	0.732129	rs67408364	39618556	G	A	0.00525448	0.000947015	0.0320622	4.90261	0.579216	Yes	Browning, Sankararaman	G	0.0320622	—	413	Yes	Yes	No
Squamous Cell Carcinoma	EUR	1_40035928	L1	Yes	rs3768321	1	0.732129	rs16826087	39812518	T	C	0.00522937	0.000962749	0.032099	4.89723	0.579216	Yes	Browning, Sankararaman	T	0.032099	—	413	Yes	Yes	No
Squamous Cell Carcinoma	EUR	1_40035928	L1	Yes	rs3768321	1	0.732129	rs61782157	39762889	T	C	0.00522604	0.000949813	0.0320824	4.88727	0.579216	Yes	Sankararaman	—	—	—	413	Yes	Yes	No
Squamous Cell Carcinoma	EUR	1_40035928	L1	Yes	rs3768321	1	0.732129	rs4660690	39819503	A	G	0.00521198	0.00095915	0.032098	4.89381	0.579216	Yes	Browning, Sankararaman	A	0.032098	—	413	Yes	Yes	No
Squamous Cell Carcinoma	EUR	1_40035928	L1	Yes	rs3768321	1	0.732129	rs61779276	39825438	T	C	0.00518203	0.000923186	0.0321017	4.88793	0.579216	Yes	Sankararaman	—	—	—	413	Yes	Yes	No
Squamous Cell Carcinoma	EUR	9_16800341	L2	Yes	rs2026804	9	0.777294	rs2026805	16800789	A	G	0.621068	0.620464	0.0625593	9.96939	0.975591	Yes	Sankararaman, Skov	A	0.0625593	—	439	Yes	Yes	No
Squamous Cell Carcinoma	EUR	9_16800341	L2	Yes	rs2026804	9	0.777294	rs2026804	16800341	C	A	0.154352	0.153029	0.063762	10.0874	0.975591	Yes	Sankararaman, Skov	C	0.063762	—	439	Yes	Yes	No
Squamous Cell Carcinoma	EUR	9_16800341	L2	Yes	rs2026804	9	0.777294	rs10962599	16795286	T	C	0.148419	0.147072	0.0644885	10.2073	0.975591	No	—	—	—	—	439	Yes	Yes	No
Squamous Cell Carcinoma	EUR	9_16800341	L2	Yes	rs2026804	9	0.777294	rs10962605	16799623	G	A	0.0446451	0.0431648	0.0636201	10.0681	0.975591	No	—	—	—	—	439	Yes	Yes	No
Testicular Cancer	EUR	19_51361757	L1	Yes	rs17632542	19	0.571739	rs111362352	51365440	T	C	0.207424	0.206335	-0.281658	-5.5173	0.977408	No	—	—	—	—	442	Yes	No	No
Testicular Cancer	EUR	19_51361757	L1	Yes	rs17632542	19	0.571739	rs17632542	51361757	C	T	0.198066	0.196967	-0.280814	-5.50961	0.977408	Yes	Sankararaman, Skov	C	-0.280814	—	442	Yes	No	No
Testicular Cancer	EUR	19_51361757	L1	Yes	rs17632542	19	0.571739	rs62113214	51362537	G	T	0.196327	0.195226	-0.280795	-5.50781	0.977408	Yes	Sankararaman	—	—	—	442	Yes	No	No
Testicular Cancer	EUR	19_51361757	L1	Yes	rs17632542	19	0.571739	rs62113212	51360840	T	C	0.188826	0.187715	-0.279412	-5.48803	0.977408	No	—	—	—	—	442	Yes	No	No
Testicular Cancer	EUR	19_51361757	L1	Yes	rs17632542	19	0.571739	rs76765083	51362715	G	T	0.180547	0.179426	-0.280006	-5.49071	0.977408	Yes	Skov	G	-0.280006	—	442	Yes	No	No

### Sheet: Table S8 - OT SLC24A4
Cancer	Chromosome	Position (hg19)	rsID	Effect Allele	Other Allele	Posterior Probability	Open Targets Study Locus ID	Study ID	Reported Trait	Mapped Trait	Lead Variant	Lead Variant Beta	Lead Variant P-Value	Credible Set Size	Fine-Mapping Method	LD Reference	Top L2G Gene	L2G Score
Squamous Cell Carcinoma	14	92767097	rs79342051	T	G	4.20455e-05	626795d428269622f349f45ae42e2256	FINNGEN_R12_HEIGHT_IRN	Height, inverse-rank normalized	body height	14_90509232_C_T	0.00776347	2.01e-08	1067	SuSiE	SuSiE fine-mapped credible set with in-sample LD	CALM1	0.108794
Squamous Cell Carcinoma	14	92767097	rs79342051	T	G	0.0138029	8789bffa5f7885f18b5c4a989549c402	GCST90014008	IGF 1 (UKB data field 30770)	IGF-1 measurement	14_92323204_T_G	-0.00977181	2.875e-10	37	SuSiE-inf	SuSiE fine-mapped credible set with out-of-sample LD	SLC24A4	0.761616
Squamous Cell Carcinoma	14	92767097	rs79342051	T	G	0.0223562	f892e5ad6f78d39dd12958ea4546b2ce	GCST90310168	IGF 1 (UKB data field 30770)	IGF-1 measurement	14_92323204_T_G	-0.13636	6.947e-09	40	PICS	PICS fine-mapped credible set extracted from summary statistics	SLC24A4	0.773024
Squamous Cell Carcinoma	14	92767097	rs79342051	T	G	0.0124758	600a32c61f3da0728b148c397135b037	GCST90692756	IGF-1 levels	IGF-1 measurement	14_92323204_T_G	-0.0094681	3.161e-10	34	SuSiE-inf	SuSiE fine-mapped credible set with out-of-sample LD	SLC24A4	0.859221
Squamous Cell Carcinoma	14	92767097	rs79342051	T	G	0.0100696	fd41f0aa4790640fa2183d472f0fe1c1	GCST90691578	IGF-1 levels	IGF-1 measurement	14_92323204_T_G	-0.00969128	2.564e-10	34	SuSiE-inf	SuSiE fine-mapped credible set with out-of-sample LD	SLC24A4	0.855501
Squamous Cell Carcinoma	14	92767097	rs79342051	T	G	0.0222507	1f0459c6efd525209e29a51b8a97e93c	GCST90474379	IGF-1 levels (UKB data field 30770)	IGF-1 measurement	14_92323204_T_G	-0.0222406	5.991e-10	40	PICS	PICS fine-mapped credible set extracted from summary statistics	SLC24A4	0.759834
Squamous Cell Carcinoma	14	92767097	rs79342051	T	G	0.021555	bf99ab9a0cfe012c4aa5819fd4fa530d	GCST90019511	Insulin-like growth factor 1 levels	IGF-1 measurement	14_92325346_G_A	0.0104181	1.76e-10	35	SuSiE-inf	SuSiE fine-mapped credible set with out-of-sample LD	SLC24A4	0.807375
Squamous Cell Carcinoma	14	92767097	rs79342051	T	G	0.0195204	bfc62e6a3c975a0d6d7032c9eaedfdf0	GCST90243985	Smoking initiation	smoking initiation	14_92329694_G_A	0.00757	1e-09	40	PICS	PICS fine-mapped credible set based on reported top hit	SLC24A4	0.74818
Squamous Cell Carcinoma	14	92767097	rs79342051	T	G	0.0243252	9f1f68d6860526dfef96e1961a089a7b	GCST90137412	Squamous cell carcinoma (MTAG)	squamous cell carcinoma	14_92301336_A_G	0.0570266	5.627e-10	40	PICS	PICS fine-mapped credible set extracted from summary statistics	SLC24A4	0.778383
Squamous Cell Carcinoma	14	92767473	rs76369916	T	C	4.01829e-05	626795d428269622f349f45ae42e2256	FINNGEN_R12_HEIGHT_IRN	Height, inverse-rank normalized	body height	14_90509232_C_T	0.00776347	2.01e-08	1067	SuSiE	SuSiE fine-mapped credible set with in-sample LD	CALM1	0.108794
Squamous Cell Carcinoma	14	92767473	rs76369916	T	C	0.0144049	8789bffa5f7885f18b5c4a989549c402	GCST90014008	IGF 1 (UKB data field 30770)	IGF-1 measurement	14_92323204_T_G	-0.00977181	2.875e-10	37	SuSiE-inf	SuSiE fine-mapped credible set with out-of-sample LD	SLC24A4	0.761616
Squamous Cell Carcinoma	14	92767473	rs76369916	T	C	0.0224713	f892e5ad6f78d39dd12958ea4546b2ce	GCST90310168	IGF 1 (UKB data field 30770)	IGF-1 measurement	14_92323204_T_G	-0.13636	6.947e-09	40	PICS	PICS fine-mapped credible set extracted from summary statistics	SLC24A4	0.773024
Squamous Cell Carcinoma	14	92767473	rs76369916	T	C	0.0126416	600a32c61f3da0728b148c397135b037	GCST90692756	IGF-1 levels	IGF-1 measurement	14_92323204_T_G	-0.0094681	3.161e-10	34	SuSiE-inf	SuSiE fine-mapped credible set with out-of-sample LD	SLC24A4	0.859221
Squamous Cell Carcinoma	14	92767473	rs76369916	T	C	0.0105401	fd41f0aa4790640fa2183d472f0fe1c1	GCST90691578	IGF-1 levels	IGF-1 measurement	14_92323204_T_G	-0.00969128	2.564e-10	34	SuSiE-inf	SuSiE fine-mapped credible set with out-of-sample LD	SLC24A4	0.855501
Squamous Cell Carcinoma	14	92767473	rs76369916	T	C	0.0223762	1f0459c6efd525209e29a51b8a97e93c	GCST90474379	IGF-1 levels (UKB data field 30770)	IGF-1 measurement	14_92323204_T_G	-0.0222406	5.991e-10	40	PICS	PICS fine-mapped credible set extracted from summary statistics	SLC24A4	0.759834
Squamous Cell Carcinoma	14	92767473	rs76369916	T	C	0.0215551	bf99ab9a0cfe012c4aa5819fd4fa530d	GCST90019511	Insulin-like growth factor 1 levels	IGF-1 measurement	14_92325346_G_A	0.0104181	1.76e-10	35	SuSiE-inf	SuSiE fine-mapped credible set with out-of-sample LD	SLC24A4	0.807375
Squamous Cell Carcinoma	14	92767473	rs76369916	T	C	0.0196148	bfc62e6a3c975a0d6d7032c9eaedfdf0	GCST90243985	Smoking initiation	smoking initiation	14_92329694_G_A	0.00757	1e-09	40	PICS	PICS fine-mapped credible set based on reported top hit	SLC24A4	0.74818
Squamous Cell Carcinoma	14	92767473	rs76369916	T	C	0.0244556	9f1f68d6860526dfef96e1961a089a7b	GCST90137412	Squamous cell carcinoma (MTAG)	squamous cell carcinoma	14_92301336_A_G	0.0570266	5.627e-10	40	PICS	PICS fine-mapped credible set extracted from summary statistics	SLC24A4	0.778383
Squamous Cell Carcinoma	14	92767680	rs1957283	G	A	4.06377e-05	626795d428269622f349f45ae42e2256	FINNGEN_R12_HEIGHT_IRN	Height, inverse-rank normalized	body height	14_90509232_C_T	0.00776347	2.01e-08	1067	SuSiE	SuSiE fine-mapped credible set with in-sample LD	CALM1	0.108794
Squamous Cell Carcinoma	14	92767680	rs1957283	G	A	0.0223071	8789bffa5f7885f18b5c4a989549c402	GCST90014008	IGF 1 (UKB data field 30770)	IGF-1 measurement	14_92323204_T_G	-0.00977181	2.875e-10	37	SuSiE-inf	SuSiE fine-mapped credible set with out-of-sample LD	SLC24A4	0.761616
Squamous Cell Carcinoma	14	92767680	rs1957283	G	A	0.015534	f892e5ad6f78d39dd12958ea4546b2ce	GCST90310168	IGF 1 (UKB data field 30770)	IGF-1 measurement	14_92323204_T_G	-0.13636	6.947e-09	40	PICS	PICS fine-mapped credible set extracted from summary statistics	SLC24A4	0.773024
Squamous Cell Carcinoma	14	92767680	rs1957283	G	A	0.0145519	600a32c61f3da0728b148c397135b037	GCST90692756	IGF-1 levels	IGF-1 measurement	14_92323204_T_G	-0.0094681	3.161e-10	34	SuSiE-inf	SuSiE fine-mapped credible set with out-of-sample LD	SLC24A4	0.859221
Squamous Cell Carcinoma	14	92767680	rs1957283	G	A	0.0213456	fd41f0aa4790640fa2183d472f0fe1c1	GCST90691578	IGF-1 levels	IGF-1 measurement	14_92323204_T_G	-0.00969128	2.564e-10	34	SuSiE-inf	SuSiE fine-mapped credible set with out-of-sample LD	SLC24A4	0.855501
Squamous Cell Carcinoma	14	92767680	rs1957283	G	A	0.0149199	1f0459c6efd525209e29a51b8a97e93c	GCST90474379	IGF-1 levels (UKB data field 30770)	IGF-1 measurement	14_92323204_T_G	-0.0222406	5.991e-10	40	PICS	PICS fine-mapped credible set extracted from summary statistics	SLC24A4	0.759834
Squamous Cell Carcinoma	14	92767680	rs1957283	G	A	0.0150072	bf99ab9a0cfe012c4aa5819fd4fa530d	GCST90019511	Insulin-like growth factor 1 levels	IGF-1 measurement	14_92325346_G_A	0.0104181	1.76e-10	35	SuSiE-inf	SuSiE fine-mapped credible set with out-of-sample LD	SLC24A4	0.807375
Squamous Cell Carcinoma	14	92767680	rs1957283	G	A	0.0385276	bfc62e6a3c975a0d6d7032c9eaedfdf0	GCST90243985	Smoking initiation	smoking initiation	14_92329694_G_A	0.00757	1e-09	40	PICS	PICS fine-mapped credible set based on reported top hit	SLC24A4	0.74818
Squamous Cell Carcinoma	14	92767680	rs1957283	G	A	0.0695205	9f1f68d6860526dfef96e1961a089a7b	GCST90137412	Squamous cell carcinoma (MTAG)	squamous cell carcinoma	14_92301336_A_G	0.0570266	5.627e-10	40	PICS	PICS fine-mapped credible set extracted from summary statistics	SLC24A4	0.778383
Squamous Cell Carcinoma	14	92769392	rs7145248	T	C	5.77752e-05	626795d428269622f349f45ae42e2256	FINNGEN_R12_HEIGHT_IRN	Height, inverse-rank normalized	body height	14_90509232_C_T	0.00776347	2.01e-08	1067	SuSiE	SuSiE fine-mapped credible set with in-sample LD	CALM1	0.108794
Squamous Cell Carcinoma	14	92769392	rs7145248	T	C	0.0182677	8789bffa5f7885f18b5c4a989549c402	GCST90014008	IGF 1 (UKB data field 30770)	IGF-1 measurement	14_92323204_T_G	-0.00977181	2.875e-10	37	SuSiE-inf	SuSiE fine-mapped credible set with out-of-sample LD	SLC24A4	0.761616
Squamous Cell Carcinoma	14	92769392	rs7145248	T	C	0.0228743	f892e5ad6f78d39dd12958ea4546b2ce	GCST90310168	IGF 1 (UKB data field 30770)	IGF-1 measurement	14_92323204_T_G	-0.13636	6.947e-09	40	PICS	PICS fine-mapped credible set extracted from summary statistics	SLC24A4	0.773024
Squamous Cell Carcinoma	14	92769392	rs7145248	T	C	0.0147779	600a32c61f3da0728b148c397135b037	GCST90692756	IGF-1 levels	IGF-1 measurement	14_92323204_T_G	-0.0094681	3.161e-10	34	SuSiE-inf	SuSiE fine-mapped credible set with out-of-sample LD	SLC24A4	0.859221
Squamous Cell Carcinoma	14	92769392	rs7145248	T	C	0.0127892	fd41f0aa4790640fa2183d472f0fe1c1	GCST90691578	IGF-1 levels	IGF-1 measurement	14_92323204_T_G	-0.00969128	2.564e-10	34	SuSiE-inf	SuSiE fine-mapped credible set with out-of-sample LD	SLC24A4	0.855501
Squamous Cell Carcinoma	14	92769392	rs7145248	T	C	0.0228158	1f0459c6efd525209e29a51b8a97e93c	GCST90474379	IGF-1 levels (UKB data field 30770)	IGF-1 measurement	14_92323204_T_G	-0.0222406	5.991e-10	40	PICS	PICS fine-mapped credible set extracted from summary statistics	SLC24A4	0.759834
Squamous Cell Carcinoma	14	92769392	rs7145248	T	C	0.0249961	bf99ab9a0cfe012c4aa5819fd4fa530d	GCST90019511	Insulin-like growth factor 1 levels	IGF-1 measurement	14_92325346_G_A	0.0104181	1.76e-10	35	SuSiE-inf	SuSiE fine-mapped credible set with out-of-sample LD	SLC24A4	0.807375
Squamous Cell Carcinoma	14	92769392	rs7145248	T	C	0.0199495	bfc62e6a3c975a0d6d7032c9eaedfdf0	GCST90243985	Smoking initiation	smoking initiation	14_92329694_G_A	0.00757	1e-09	40	PICS	PICS fine-mapped credible set based on reported top hit	SLC24A4	0.74818
Squamous Cell Carcinoma	14	92769392	rs7145248	T	C	0.0240721	9f1f68d6860526dfef96e1961a089a7b	GCST90137412	Squamous cell carcinoma (MTAG)	squamous cell carcinoma	14_92301336_A_G	0.0570266	5.627e-10	40	PICS	PICS fine-mapped credible set extracted from summary statistics	SLC24A4	0.778383
Squamous Cell Carcinoma	14	92770413	rs12434570	T	C	5.75391e-05	626795d428269622f349f45ae42e2256	FINNGEN_R12_HEIGHT_IRN	Height, inverse-rank normalized	body height	14_90509232_C_T	0.00776347	2.01e-08	1067	SuSiE	SuSiE fine-mapped credible set with in-sample LD	CALM1	0.108794
Squamous Cell Carcinoma	14	92770413	rs12434570	T	C	0.0211583	8789bffa5f7885f18b5c4a989549c402	GCST90014008	IGF 1 (UKB data field 30770)	IGF-1 measurement	14_92323204_T_G	-0.00977181	2.875e-10	37	SuSiE-inf	SuSiE fine-mapped credible set with out-of-sample LD	SLC24A4	0.761616
Squamous Cell Carcinoma	14	92770413	rs12434570	T	C	0.022482	f892e5ad6f78d39dd12958ea4546b2ce	GCST90310168	IGF 1 (UKB data field 30770)	IGF-1 measurement	14_92323204_T_G	-0.13636	6.947e-09	40	PICS	PICS fine-mapped credible set extracted from summary statistics	SLC24A4	0.773024
Squamous Cell Carcinoma	14	92770413	rs12434570	T	C	0.0158684	600a32c61f3da0728b148c397135b037	GCST90692756	IGF-1 levels	IGF-1 measurement	14_92323204_T_G	-0.0094681	3.161e-10	34	SuSiE-inf	SuSiE fine-mapped credible set with out-of-sample LD	SLC24A4	0.859221
Squamous Cell Carcinoma	14	92770413	rs12434570	T	C	0.0138038	fd41f0aa4790640fa2183d472f0fe1c1	GCST90691578	IGF-1 levels	IGF-1 measurement	14_92323204_T_G	-0.00969128	2.564e-10	34	SuSiE-inf	SuSiE fine-mapped credible set with out-of-sample LD	SLC24A4	0.855501
Squamous Cell Carcinoma	14	92770413	rs12434570	T	C	0.0223878	1f0459c6efd525209e29a51b8a97e93c	GCST90474379	IGF-1 levels (UKB data field 30770)	IGF-1 measurement	14_92323204_T_G	-0.0222406	5.991e-10	40	PICS	PICS fine-mapped credible set extracted from summary statistics	SLC24A4	0.759834
Squamous Cell Carcinoma	14	92770413	rs12434570	T	C	0.0288737	bf99ab9a0cfe012c4aa5819fd4fa530d	GCST90019511	Insulin-like growth factor 1 levels	IGF-1 measurement	14_92325346_G_A	0.0104181	1.76e-10	35	SuSiE-inf	SuSiE fine-mapped credible set with out-of-sample LD	SLC24A4	0.807375
Squamous Cell Carcinoma	14	92770413	rs12434570	T	C	0.0196249	bfc62e6a3c975a0d6d7032c9eaedfdf0	GCST90243985	Smoking initiation	smoking initiation	14_92329694_G_A	0.00757	1e-09	40	PICS	PICS fine-mapped credible set based on reported top hit	SLC24A4	0.74818
Squamous Cell Carcinoma	14	92770413	rs12434570	T	C	0.023649	9f1f68d6860526dfef96e1961a089a7b	GCST90137412	Squamous cell carcinoma (MTAG)	squamous cell carcinoma	14_92301336_A_G	0.0570266	5.627e-10	40	PICS	PICS fine-mapped credible set extracted from summary statistics	SLC24A4	0.778383
Squamous Cell Carcinoma	14	92773250	rs12436973	G	A	5.75351e-05	626795d428269622f349f45ae42e2256	FINNGEN_R12_HEIGHT_IRN	Height, inverse-rank normalized	body height	14_90509232_C_T	0.00776347	2.01e-08	1067	SuSiE	SuSiE fine-mapped credible set with in-sample LD	CALM1	0.108794
Squamous Cell Carcinoma	14	92773250	rs12436973	G	A	0.0206575	8789bffa5f7885f18b5c4a989549c402	GCST90014008	IGF 1 (UKB data field 30770)	IGF-1 measurement	14_92323204_T_G	-0.00977181	2.875e-10	37	SuSiE-inf	SuSiE fine-mapped credible set with out-of-sample LD	SLC24A4	0.761616
Squamous Cell Carcinoma	14	92773250	rs12436973	G	A	0.0229437	f892e5ad6f78d39dd12958ea4546b2ce	GCST90310168	IGF 1 (UKB data field 30770)	IGF-1 measurement	14_92323204_T_G	-0.13636	6.947e-09	40	PICS	PICS fine-mapped credible set extracted from summary statistics	SLC24A4	0.773024
Squamous Cell Carcinoma	14	92773250	rs12436973	G	A	0.0148072	600a32c61f3da0728b148c397135b037	GCST90692756	IGF-1 levels	IGF-1 measurement	14_92323204_T_G	-0.0094681	3.161e-10	34	SuSiE-inf	SuSiE fine-mapped credible set with out-of-sample LD	SLC24A4	0.859221
Squamous Cell Carcinoma	14	92773250	rs12436973	G	A	0.0133156	fd41f0aa4790640fa2183d472f0fe1c1	GCST90691578	IGF-1 levels	IGF-1 measurement	14_92323204_T_G	-0.00969128	2.564e-10	34	SuSiE-inf	SuSiE fine-mapped credible set with out-of-sample LD	SLC24A4	0.855501
Squamous Cell Carcinoma	14	92773250	rs12436973	G	A	0.0228916	1f0459c6efd525209e29a51b8a97e93c	GCST90474379	IGF-1 levels (UKB data field 30770)	IGF-1 measurement	14_92323204_T_G	-0.0222406	5.991e-10	40	PICS	PICS fine-mapped credible set extracted from summary statistics	SLC24A4	0.759834
Squamous Cell Carcinoma	14	92773250	rs12436973	G	A	0.0249943	bf99ab9a0cfe012c4aa5819fd4fa530d	GCST90019511	Insulin-like growth factor 1 levels	IGF-1 measurement	14_92325346_G_A	0.0104181	1.76e-10	35	SuSiE-inf	SuSiE fine-mapped credible set with out-of-sample LD	SLC24A4	0.807375
Squamous Cell Carcinoma	14	92773250	rs12436973	G	A	0.02001	bfc62e6a3c975a0d6d7032c9eaedfdf0	GCST90243985	Smoking initiation	smoking initiation	14_92329694_G_A	0.00757	1e-09	40	PICS	PICS fine-mapped credible set based on reported top hit	SLC24A4	0.74818
Squamous Cell Carcinoma	14	92773250	rs12436973	G	A	0.0241564	9f1f68d6860526dfef96e1961a089a7b	GCST90137412	Squamous cell carcinoma (MTAG)	squamous cell carcinoma	14_92301336_A_G	0.0570266	5.627e-10	40	PICS	PICS fine-mapped credible set extracted from summary statistics	SLC24A4	0.778383
Squamous Cell Carcinoma	14	92773295	rs8021744	C	T	5.75459e-05	626795d428269622f349f45ae42e2256	FINNGEN_R12_HEIGHT_IRN	Height, inverse-rank normalized	body height	14_90509232_C_T	0.00776347	2.01e-08	1067	SuSiE	SuSiE fine-mapped credible set with in-sample LD	CALM1	0.108794
Squamous Cell Carcinoma	14	92773295	rs8021744	C	T	0.0302768	8789bffa5f7885f18b5c4a989549c402	GCST90014008	IGF 1 (UKB data field 30770)	IGF-1 measurement	14_92323204_T_G	-0.00977181	2.875e-10	37	SuSiE-inf	SuSiE fine-mapped credible set with out-of-sample LD	SLC24A4	0.761616
Squamous Cell Carcinoma	14	92773295	rs8021744	C	T	0.0242698	f892e5ad6f78d39dd12958ea4546b2ce	GCST90310168	IGF 1 (UKB data field 30770)	IGF-1 measurement	14_92323204_T_G	-0.13636	6.947e-09	40	PICS	PICS fine-mapped credible set extracted from summary statistics	SLC24A4	0.773024
Squamous Cell Carcinoma	14	92773295	rs8021744	C	T	0.0213859	600a32c61f3da0728b148c397135b037	GCST90692756	IGF-1 levels	IGF-1 measurement	14_92323204_T_G	-0.0094681	3.161e-10	34	SuSiE-inf	SuSiE fine-mapped credible set with out-of-sample LD	SLC24A4	0.859221
Squamous Cell Carcinoma	14	92773295	rs8021744	C	T	0.0191164	fd41f0aa4790640fa2183d472f0fe1c1	GCST90691578	IGF-1 levels	IGF-1 measurement	14_92323204_T_G	-0.00969128	2.564e-10	34	SuSiE-inf	SuSiE fine-mapped credible set with out-of-sample LD	SLC24A4	0.855501
Squamous Cell Carcinoma	14	92773295	rs8021744	C	T	0.0243427	1f0459c6efd525209e29a51b8a97e93c	GCST90474379	IGF-1 levels (UKB data field 30770)	IGF-1 measurement	14_92323204_T_G	-0.0222406	5.991e-10	40	PICS	PICS fine-mapped credible set extracted from summary statistics	SLC24A4	0.759834
Squamous Cell Carcinoma	14	92773295	rs8021744	C	T	0.0249493	bf99ab9a0cfe012c4aa5819fd4fa530d	GCST90019511	Insulin-like growth factor 1 levels	IGF-1 measurement	14_92325346_G_A	0.0104181	1.76e-10	35	SuSiE-inf	SuSiE fine-mapped credible set with out-of-sample LD	SLC24A4	0.807375
Squamous Cell Carcinoma	14	92773295	rs8021744	C	T	0.0213451	bfc62e6a3c975a0d6d7032c9eaedfdf0	GCST90243985	Smoking initiation	smoking initiation	14_92329694_G_A	0.00757	1e-09	40	PICS	PICS fine-mapped credible set based on reported top hit	SLC24A4	0.74818
Squamous Cell Carcinoma	14	92773295	rs8021744	C	T	0.0254993	9f1f68d6860526dfef96e1961a089a7b	GCST90137412	Squamous cell carcinoma (MTAG)	squamous cell carcinoma	14_92301336_A_G	0.0570266	5.627e-10	40	PICS	PICS fine-mapped credible set extracted from summary statistics	SLC24A4	0.778383
Squamous Cell Carcinoma	14	92774503	rs79291676	T	C	6.02866e-05	626795d428269622f349f45ae42e2256	FINNGEN_R12_HEIGHT_IRN	Height, inverse-rank normalized	body height	14_90509232_C_T	0.00776347	2.01e-08	1067	SuSiE	SuSiE fine-mapped credible set with in-sample LD	CALM1	0.108794
Squamous Cell Carcinoma	14	92774503	rs79291676	T	C	0.0217048	8789bffa5f7885f18b5c4a989549c402	GCST90014008	IGF 1 (UKB data field 30770)	IGF-1 measurement	14_92323204_T_G	-0.00977181	2.875e-10	37	SuSiE-inf	SuSiE fine-mapped credible set with out-of-sample LD	SLC24A4	0.761616
Squamous Cell Carcinoma	14	92774503	rs79291676	T	C	0.0224783	f892e5ad6f78d39dd12958ea4546b2ce	GCST90310168	IGF 1 (UKB data field 30770)	IGF-1 measurement	14_92323204_T_G	-0.13636	6.947e-09	40	PICS	PICS fine-mapped credible set extracted from summary statistics	SLC24A4	0.773024
Squamous Cell Carcinoma	14	92774503	rs79291676	T	C	0.0149202	600a32c61f3da0728b148c397135b037	GCST90692756	IGF-1 levels	IGF-1 measurement	14_92323204_T_G	-0.0094681	3.161e-10	34	SuSiE-inf	SuSiE fine-mapped credible set with out-of-sample LD	SLC24A4	0.859221
Squamous Cell Carcinoma	14	92774503	rs79291676	T	C	0.0134892	fd41f0aa4790640fa2183d472f0fe1c1	GCST90691578	IGF-1 levels	IGF-1 measurement	14_92323204_T_G	-0.00969128	2.564e-10	34	SuSiE-inf	SuSiE fine-mapped credible set with out-of-sample LD	SLC24A4	0.855501
Squamous Cell Carcinoma	14	92774503	rs79291676	T	C	0.0223838	1f0459c6efd525209e29a51b8a97e93c	GCST90474379	IGF-1 levels (UKB data field 30770)	IGF-1 measurement	14_92323204_T_G	-0.0222406	5.991e-10	40	PICS	PICS fine-mapped credible set extracted from summary statistics	SLC24A4	0.759834
Squamous Cell Carcinoma	14	92774503	rs79291676	T	C	0.0249969	bf99ab9a0cfe012c4aa5819fd4fa530d	GCST90019511	Insulin-like growth factor 1 levels	IGF-1 measurement	14_92325346_G_A	0.0104181	1.76e-10	35	SuSiE-inf	SuSiE fine-mapped credible set with out-of-sample LD	SLC24A4	0.807375
Squamous Cell Carcinoma	14	92774503	rs79291676	T	C	0.0194065	bfc62e6a3c975a0d6d7032c9eaedfdf0	GCST90243985	Smoking initiation	smoking initiation	14_92329694_G_A	0.00757	1e-09	40	PICS	PICS fine-mapped credible set based on reported top hit	SLC24A4	0.74818
Squamous Cell Carcinoma	14	92774503	rs79291676	T	C	0.023362	9f1f68d6860526dfef96e1961a089a7b	GCST90137412	Squamous cell carcinoma (MTAG)	squamous cell carcinoma	14_92301336_A_G	0.0570266	5.627e-10	40	PICS	PICS fine-mapped credible set extracted from summary statistics	SLC24A4	0.778383
Squamous Cell Carcinoma	14	92775380	rs746588	T	C	6.0279e-05	626795d428269622f349f45ae42e2256	FINNGEN_R12_HEIGHT_IRN	Height, inverse-rank normalized	body height	14_90509232_C_T	0.00776347	2.01e-08	1067	SuSiE	SuSiE fine-mapped credible set with in-sample LD	CALM1	0.108794
Squamous Cell Carcinoma	14	92775380	rs746588	T	C	0.0152901	8789bffa5f7885f18b5c4a989549c402	GCST90014008	IGF 1 (UKB data field 30770)	IGF-1 measurement	14_92323204_T_G	-0.00977181	2.875e-10	37	SuSiE-inf	SuSiE fine-mapped credible set with out-of-sample LD	SLC24A4	0.761616
Squamous Cell Carcinoma	14	92775380	rs746588	T	C	0.0220107	f892e5ad6f78d39dd12958ea4546b2ce	GCST90310168	IGF 1 (UKB data field 30770)	IGF-1 measurement	14_92323204_T_G	-0.13636	6.947e-09	40	PICS	PICS fine-mapped credible set extracted from summary statistics	SLC24A4	0.773024
Squamous Cell Carcinoma	14	92775380	rs746588	T	C	0.0111284	600a32c61f3da0728b148c397135b037	GCST90692756	IGF-1 levels	IGF-1 measurement	14_92323204_T_G	-0.0094681	3.161e-10	34	SuSiE-inf	SuSiE fine-mapped credible set with out-of-sample LD	SLC24A4	0.859221
Squamous Cell Carcinoma	14	92775380	rs746588	T	C	0.00994278	fd41f0aa4790640fa2183d472f0fe1c1	GCST90691578	IGF-1 levels	IGF-1 measurement	14_92323204_T_G	-0.00969128	2.564e-10	34	SuSiE-inf	SuSiE fine-mapped credible set with out-of-sample LD	SLC24A4	0.855501
Squamous Cell Carcinoma	14	92775380	rs746588	T	C	0.0218745	1f0459c6efd525209e29a51b8a97e93c	GCST90474379	IGF-1 levels (UKB data field 30770)	IGF-1 measurement	14_92323204_T_G	-0.0222406	5.991e-10	40	PICS	PICS fine-mapped credible set extracted from summary statistics	SLC24A4	0.759834
Squamous Cell Carcinoma	14	92775380	rs746588	T	C	0.0187535	bf99ab9a0cfe012c4aa5819fd4fa530d	GCST90019511	Insulin-like growth factor 1 levels	IGF-1 measurement	14_92325346_G_A	0.0104181	1.76e-10	35	SuSiE-inf	SuSiE fine-mapped credible set with out-of-sample LD	SLC24A4	0.807375
Squamous Cell Carcinoma	14	92775380	rs746588	T	C	0.0192341	bfc62e6a3c975a0d6d7032c9eaedfdf0	GCST90243985	Smoking initiation	smoking initiation	14_92329694_G_A	0.00757	1e-09	40	PICS	PICS fine-mapped credible set based on reported top hit	SLC24A4	0.74818
Squamous Cell Carcinoma	14	92775380	rs746588	T	C	0.023135	9f1f68d6860526dfef96e1961a089a7b	GCST90137412	Squamous cell carcinoma (MTAG)	squamous cell carcinoma	14_92301336_A_G	0.0570266	5.627e-10	40	PICS	PICS fine-mapped credible set extracted from summary statistics	SLC24A4	0.778383
Squamous Cell Carcinoma	14	92775389	rs746589	A	G	6.02825e-05	626795d428269622f349f45ae42e2256	FINNGEN_R12_HEIGHT_IRN	Height, inverse-rank normalized	body height	14_90509232_C_T	0.00776347	2.01e-08	1067	SuSiE	SuSiE fine-mapped credible set with in-sample LD	CALM1	0.108794
Squamous Cell Carcinoma	14	92775389	rs746589	A	G	0.0213016	8789bffa5f7885f18b5c4a989549c402	GCST90014008	IGF 1 (UKB data field 30770)	IGF-1 measurement	14_92323204_T_G	-0.00977181	2.875e-10	37	SuSiE-inf	SuSiE fine-mapped credible set with out-of-sample LD	SLC24A4	0.761616
Squamous Cell Carcinoma	14	92775389	rs746589	A	G	0.0246228	f892e5ad6f78d39dd12958ea4546b2ce	GCST90310168	IGF 1 (UKB data field 30770)	IGF-1 measurement	14_92323204_T_G	-0.13636	6.947e-09	40	PICS	PICS fine-mapped credible set extracted from summary statistics	SLC24A4	0.773024
Squamous Cell Carcinoma	14	92775389	rs746589	A	G	0.0140937	600a32c61f3da0728b148c397135b037	GCST90692756	IGF-1 levels	IGF-1 measurement	14_92323204_T_G	-0.0094681	3.161e-10	34	SuSiE-inf	SuSiE fine-mapped credible set with out-of-sample LD	SLC24A4	0.859221
Squamous Cell Carcinoma	14	92775389	rs746589	A	G	0.0133838	fd41f0aa4790640fa2183d472f0fe1c1	GCST90691578	IGF-1 levels	IGF-1 measurement	14_92323204_T_G	-0.00969128	2.564e-10	34	SuSiE-inf	SuSiE fine-mapped credible set with out-of-sample LD	SLC24A4	0.855501
Squamous Cell Carcinoma	14	92775389	rs746589	A	G	0.02473	1f0459c6efd525209e29a51b8a97e93c	GCST90474379	IGF-1 levels (UKB data field 30770)	IGF-1 measurement	14_92323204_T_G	-0.0222406	5.991e-10	40	PICS	PICS fine-mapped credible set extracted from summary statistics	SLC24A4	0.759834
Squamous Cell Carcinoma	14	92775389	rs746589	A	G	0.0187184	bf99ab9a0cfe012c4aa5819fd4fa530d	GCST90019511	Insulin-like growth factor 1 levels	IGF-1 measurement	14_92325346_G_A	0.0104181	1.76e-10	35	SuSiE-inf	SuSiE fine-mapped credible set with out-of-sample LD	SLC24A4	0.807375
Squamous Cell Carcinoma	14	92775389	rs746589	A	G	0.0216648	bfc62e6a3c975a0d6d7032c9eaedfdf0	GCST90243985	Smoking initiation	smoking initiation	14_92329694_G_A	0.00757	1e-09	40	PICS	PICS fine-mapped credible set based on reported top hit	SLC24A4	0.74818
Squamous Cell Carcinoma	14	92775389	rs746589	A	G	0.0263675	9f1f68d6860526dfef96e1961a089a7b	GCST90137412	Squamous cell carcinoma (MTAG)	squamous cell carcinoma	14_92301336_A_G	0.0570266	5.627e-10	40	PICS	PICS fine-mapped credible set extracted from summary statistics	SLC24A4	0.778383
Squamous Cell Carcinoma	14	92781849	rs12435311	T	C	6.03925e-05	626795d428269622f349f45ae42e2256	FINNGEN_R12_HEIGHT_IRN	Height, inverse-rank normalized	body height	14_90509232_C_T	0.00776347	2.01e-08	1067	SuSiE	SuSiE fine-mapped credible set with in-sample LD	CALM1	0.108794
Squamous Cell Carcinoma	14	92781849	rs12435311	T	C	0.0177709	8789bffa5f7885f18b5c4a989549c402	GCST90014008	IGF 1 (UKB data field 30770)	IGF-1 measurement	14_92323204_T_G	-0.00977181	2.875e-10	37	SuSiE-inf	SuSiE fine-mapped credible set with out-of-sample LD	SLC24A4	0.761616
Squamous Cell Carcinoma	14	92781849	rs12435311	T	C	0.0235063	f892e5ad6f78d39dd12958ea4546b2ce	GCST90310168	IGF 1 (UKB data field 30770)	IGF-1 measurement	14_92323204_T_G	-0.13636	6.947e-09	40	PICS	PICS fine-mapped credible set extracted from summary statistics	SLC24A4	0.773024
Squamous Cell Carcinoma	14	92781849	rs12435311	T	C	0.0127238	600a32c61f3da0728b148c397135b037	GCST90692756	IGF-1 levels	IGF-1 measurement	14_92323204_T_G	-0.0094681	3.161e-10	34	SuSiE-inf	SuSiE fine-mapped credible set with out-of-sample LD	SLC24A4	0.859221
Squamous Cell Carcinoma	14	92781849	rs12435311	T	C	0.0115072	fd41f0aa4790640fa2183d472f0fe1c1	GCST90691578	IGF-1 levels	IGF-1 measurement	14_92323204_T_G	-0.00969128	2.564e-10	34	SuSiE-inf	SuSiE fine-mapped credible set with out-of-sample LD	SLC24A4	0.855501
Squamous Cell Carcinoma	14	92781849	rs12435311	T	C	0.0235064	1f0459c6efd525209e29a51b8a97e93c	GCST90474379	IGF-1 levels (UKB data field 30770)	IGF-1 measurement	14_92323204_T_G	-0.0222406	5.991e-10	40	PICS	PICS fine-mapped credible set extracted from summary statistics	SLC24A4	0.759834
Squamous Cell Carcinoma	14	92781849	rs12435311	T	C	0.0217139	bf99ab9a0cfe012c4aa5819fd4fa530d	GCST90019511	Insulin-like growth factor 1 levels	IGF-1 measurement	14_92325346_G_A	0.0104181	1.76e-10	35	SuSiE-inf	SuSiE fine-mapped credible set with out-of-sample LD	SLC24A4	0.807375
Squamous Cell Carcinoma	14	92781849	rs12435311	T	C	0.0204944	bfc62e6a3c975a0d6d7032c9eaedfdf0	GCST90243985	Smoking initiation	smoking initiation	14_92329694_G_A	0.00757	1e-09	40	PICS	PICS fine-mapped credible set based on reported top hit	SLC24A4	0.74818
Squamous Cell Carcinoma	14	92781849	rs12435311	T	C	0.023957	9f1f68d6860526dfef96e1961a089a7b	GCST90137412	Squamous cell carcinoma (MTAG)	squamous cell carcinoma	14_92301336_A_G	0.0570266	5.627e-10	40	PICS	PICS fine-mapped credible set extracted from summary statistics	SLC24A4	0.778383
Squamous Cell Carcinoma	14	92784049	rs12431556	A	C	5.94634e-05	626795d428269622f349f45ae42e2256	FINNGEN_R12_HEIGHT_IRN	Height, inverse-rank normalized	body height	14_90509232_C_T	0.00776347	2.01e-08	1067	SuSiE	SuSiE fine-mapped credible set with in-sample LD	CALM1	0.108794
Squamous Cell Carcinoma	14	92784049	rs12431556	A	C	0.0175818	8789bffa5f7885f18b5c4a989549c402	GCST90014008	IGF 1 (UKB data field 30770)	IGF-1 measurement	14_92323204_T_G	-0.00977181	2.875e-10	37	SuSiE-inf	SuSiE fine-mapped credible set with out-of-sample LD	SLC24A4	0.761616
Squamous Cell Carcinoma	14	92784049	rs12431556	A	C	0.0231045	f892e5ad6f78d39dd12958ea4546b2ce	GCST90310168	IGF 1 (UKB data field 30770)	IGF-1 measurement	14_92323204_T_G	-0.13636	6.947e-09	40	PICS	PICS fine-mapped credible set extracted from summary statistics	SLC24A4	0.773024
Squamous Cell Carcinoma	14	92784049	rs12431556	A	C	0.0129903	600a32c61f3da0728b148c397135b037	GCST90692756	IGF-1 levels	IGF-1 measurement	14_92323204_T_G	-0.0094681	3.161e-10	34	SuSiE-inf	SuSiE fine-mapped credible set with out-of-sample LD	SLC24A4	0.859221
Squamous Cell Carcinoma	14	92784049	rs12431556	A	C	0.0117476	fd41f0aa4790640fa2183d472f0fe1c1	GCST90691578	IGF-1 levels	IGF-1 measurement	14_92323204_T_G	-0.00969128	2.564e-10	34	SuSiE-inf	SuSiE fine-mapped credible set with out-of-sample LD	SLC24A4	0.855501
Squamous Cell Carcinoma	14	92784049	rs12431556	A	C	0.0230672	1f0459c6efd525209e29a51b8a97e93c	GCST90474379	IGF-1 levels (UKB data field 30770)	IGF-1 measurement	14_92323204_T_G	-0.0222406	5.991e-10	40	PICS	PICS fine-mapped credible set extracted from summary statistics	SLC24A4	0.759834
Squamous Cell Carcinoma	14	92784049	rs12431556	A	C	0.0217192	bf99ab9a0cfe012c4aa5819fd4fa530d	GCST90019511	Insulin-like growth factor 1 levels	IGF-1 measurement	14_92325346_G_A	0.0104181	1.76e-10	35	SuSiE-inf	SuSiE fine-mapped credible set with out-of-sample LD	SLC24A4	0.807375
Squamous Cell Carcinoma	14	92784049	rs12431556	A	C	0.0201637	bfc62e6a3c975a0d6d7032c9eaedfdf0	GCST90243985	Smoking initiation	smoking initiation	14_92329694_G_A	0.00757	1e-09	40	PICS	PICS fine-mapped credible set based on reported top hit	SLC24A4	0.74818
Squamous Cell Carcinoma	14	92784049	rs12431556	A	C	0.023534	9f1f68d6860526dfef96e1961a089a7b	GCST90137412	Squamous cell carcinoma (MTAG)	squamous cell carcinoma	14_92301336_A_G	0.0570266	5.627e-10	40	PICS	PICS fine-mapped credible set extracted from summary statistics	SLC24A4	0.778383
Squamous Cell Carcinoma	14	92785712	rs78810693	G	A	5.93868e-05	626795d428269622f349f45ae42e2256	FINNGEN_R12_HEIGHT_IRN	Height, inverse-rank normalized	body height	14_90509232_C_T	0.00776347	2.01e-08	1067	SuSiE	SuSiE fine-mapped credible set with in-sample LD	CALM1	0.108794
Squamous Cell Carcinoma	14	92785712	rs78810693	G	A	0.0173398	8789bffa5f7885f18b5c4a989549c402	GCST90014008	IGF 1 (UKB data field 30770)	IGF-1 measurement	14_92323204_T_G	-0.00977181	2.875e-10	37	SuSiE-inf	SuSiE fine-mapped credible set with out-of-sample LD	SLC24A4	0.761616
Squamous Cell Carcinoma	14	92785712	rs78810693	G	A	0.023367	f892e5ad6f78d39dd12958ea4546b2ce	GCST90310168	IGF 1 (UKB data field 30770)	IGF-1 measurement	14_92323204_T_G	-0.13636	6.947e-09	40	PICS	PICS fine-mapped credible set extracted from summary statistics	SLC24A4	0.773024
Squamous Cell Carcinoma	14	92785712	rs78810693	G	A	0.012758	600a32c61f3da0728b148c397135b037	GCST90692756	IGF-1 levels	IGF-1 measurement	14_92323204_T_G	-0.0094681	3.161e-10	34	SuSiE-inf	SuSiE fine-mapped credible set with out-of-sample LD	SLC24A4	0.859221
Squamous Cell Carcinoma	14	92785712	rs78810693	G	A	0.0116862	fd41f0aa4790640fa2183d472f0fe1c1	GCST90691578	IGF-1 levels	IGF-1 measurement	14_92323204_T_G	-0.00969128	2.564e-10	34	SuSiE-inf	SuSiE fine-mapped credible set with out-of-sample LD	SLC24A4	0.855501
Squamous Cell Carcinoma	14	92785712	rs78810693	G	A	0.0233541	1f0459c6efd525209e29a51b8a97e93c	GCST90474379	IGF-1 levels (UKB data field 30770)	IGF-1 measurement	14_92323204_T_G	-0.0222406	5.991e-10	40	PICS	PICS fine-mapped credible set extracted from summary statistics	SLC24A4	0.759834
Squamous Cell Carcinoma	14	92785712	rs78810693	G	A	0.0217211	bf99ab9a0cfe012c4aa5819fd4fa530d	GCST90019511	Insulin-like growth factor 1 levels	IGF-1 measurement	14_92325346_G_A	0.0104181	1.76e-10	35	SuSiE-inf	SuSiE fine-mapped credible set with out-of-sample LD	SLC24A4	0.807375
Squamous Cell Carcinoma	14	92785712	rs78810693	G	A	0.0203697	bfc62e6a3c975a0d6d7032c9eaedfdf0	GCST90243985	Smoking initiation	smoking initiation	14_92329694_G_A	0.00757	1e-09	40	PICS	PICS fine-mapped credible set based on reported top hit	SLC24A4	0.74818
Squamous Cell Carcinoma	14	92785712	rs78810693	G	A	0.0237984	9f1f68d6860526dfef96e1961a089a7b	GCST90137412	Squamous cell carcinoma (MTAG)	squamous cell carcinoma	14_92301336_A_G	0.0570266	5.627e-10	40	PICS	PICS fine-mapped credible set extracted from summary statistics	SLC24A4	0.778383
Squamous Cell Carcinoma	14	92787216	rs76021903	G	A	5.92455e-05	626795d428269622f349f45ae42e2256	FINNGEN_R12_HEIGHT_IRN	Height, inverse-rank normalized	body height	14_90509232_C_T	0.00776347	2.01e-08	1067	SuSiE	SuSiE fine-mapped credible set with in-sample LD	CALM1	0.108794
Squamous Cell Carcinoma	14	92787216	rs76021903	G	A	0.0170186	8789bffa5f7885f18b5c4a989549c402	GCST90014008	IGF 1 (UKB data field 30770)	IGF-1 measurement	14_92323204_T_G	-0.00977181	2.875e-10	37	SuSiE-inf	SuSiE fine-mapped credible set with out-of-sample LD	SLC24A4	0.761616
Squamous Cell Carcinoma	14	92787216	rs76021903	G	A	0.0250678	f892e5ad6f78d39dd12958ea4546b2ce	GCST90310168	IGF 1 (UKB data field 30770)	IGF-1 measurement	14_92323204_T_G	-0.13636	6.947e-09	40	PICS	PICS fine-mapped credible set extracted from summary statistics	SLC24A4	0.773024
Squamous Cell Carcinoma	14	92787216	rs76021903	G	A	0.0134824	600a32c61f3da0728b148c397135b037	GCST90692756	IGF-1 levels	IGF-1 measurement	14_92323204_T_G	-0.0094681	3.161e-10	34	SuSiE-inf	SuSiE fine-mapped credible set with out-of-sample LD	SLC24A4	0.859221
Squamous Cell Carcinoma	14	92787216	rs76021903	G	A	0.0121864	fd41f0aa4790640fa2183d472f0fe1c1	GCST90691578	IGF-1 levels	IGF-1 measurement	14_92323204_T_G	-0.00969128	2.564e-10	34	SuSiE-inf	SuSiE fine-mapped credible set with out-of-sample LD	SLC24A4	0.855501
Squamous Cell Carcinoma	14	92787216	rs76021903	G	A	0.0252189	1f0459c6efd525209e29a51b8a97e93c	GCST90474379	IGF-1 levels (UKB data field 30770)	IGF-1 measurement	14_92323204_T_G	-0.0222406	5.991e-10	40	PICS	PICS fine-mapped credible set extracted from summary statistics	SLC24A4	0.759834
Squamous Cell Carcinoma	14	92787216	rs76021903	G	A	0.0217066	bf99ab9a0cfe012c4aa5819fd4fa530d	GCST90019511	Insulin-like growth factor 1 levels	IGF-1 measurement	14_92325346_G_A	0.0104181	1.76e-10	35	SuSiE-inf	SuSiE fine-mapped credible set with out-of-sample LD	SLC24A4	0.807375
Squamous Cell Carcinoma	14	92787216	rs76021903	G	A	0.0220555	bfc62e6a3c975a0d6d7032c9eaedfdf0	GCST90243985	Smoking initiation	smoking initiation	14_92329694_G_A	0.00757	1e-09	40	PICS	PICS fine-mapped credible set based on reported top hit	SLC24A4	0.74818
Squamous Cell Carcinoma	14	92787216	rs76021903	G	A	0.0246601	9f1f68d6860526dfef96e1961a089a7b	GCST90137412	Squamous cell carcinoma (MTAG)	squamous cell carcinoma	14_92301336_A_G	0.0570266	5.627e-10	40	PICS	PICS fine-mapped credible set extracted from summary statistics	SLC24A4	0.778383
Squamous Cell Carcinoma	14	92789548	rs10135799	G	T	5.95899e-05	626795d428269622f349f45ae42e2256	FINNGEN_R12_HEIGHT_IRN	Height, inverse-rank normalized	body height	14_90509232_C_T	0.00776347	2.01e-08	1067	SuSiE	SuSiE fine-mapped credible set with in-sample LD	CALM1	0.108794
Squamous Cell Carcinoma	14	92789548	rs10135799	G	T	0.0815505	8789bffa5f7885f18b5c4a989549c402	GCST90014008	IGF 1 (UKB data field 30770)	IGF-1 measurement	14_92323204_T_G	-0.00977181	2.875e-10	37	SuSiE-inf	SuSiE fine-mapped credible set with out-of-sample LD	SLC24A4	0.761616
Squamous Cell Carcinoma	14	92789548	rs10135799	G	T	0.0556252	f892e5ad6f78d39dd12958ea4546b2ce	GCST90310168	IGF 1 (UKB data field 30770)	IGF-1 measurement	14_92323204_T_G	-0.13636	6.947e-09	40	PICS	PICS fine-mapped credible set extracted from summary statistics	SLC24A4	0.773024
Squamous Cell Carcinoma	14	92789548	rs10135799	G	T	0.183687	600a32c61f3da0728b148c397135b037	GCST90692756	IGF-1 levels	IGF-1 measurement	14_92323204_T_G	-0.0094681	3.161e-10	34	SuSiE-inf	SuSiE fine-mapped credible set with out-of-sample LD	SLC24A4	0.859221
Squamous Cell Carcinoma	14	92789548	rs10135799	G	T	0.182296	fd41f0aa4790640fa2183d472f0fe1c1	GCST90691578	IGF-1 levels	IGF-1 measurement	14_92323204_T_G	-0.00969128	2.564e-10	34	SuSiE-inf	SuSiE fine-mapped credible set with out-of-sample LD	SLC24A4	0.855501
Squamous Cell Carcinoma	14	92789548	rs10135799	G	T	0.0596836	1f0459c6efd525209e29a51b8a97e93c	GCST90474379	IGF-1 levels (UKB data field 30770)	IGF-1 measurement	14_92323204_T_G	-0.0222406	5.991e-10	40	PICS	PICS fine-mapped credible set extracted from summary statistics	SLC24A4	0.759834
Squamous Cell Carcinoma	14	92789548	rs10135799	G	T	0.0259603	bf99ab9a0cfe012c4aa5819fd4fa530d	GCST90019511	Insulin-like growth factor 1 levels	IGF-1 measurement	14_92325346_G_A	0.0104181	1.76e-10	35	SuSiE-inf	SuSiE fine-mapped credible set with out-of-sample LD	SLC24A4	0.807375
Squamous Cell Carcinoma	14	92789548	rs10135799	G	T	0.0247225	bfc62e6a3c975a0d6d7032c9eaedfdf0	GCST90243985	Smoking initiation	smoking initiation	14_92329694_G_A	0.00757	1e-09	40	PICS	PICS fine-mapped credible set based on reported top hit	SLC24A4	0.74818
Squamous Cell Carcinoma	14	92789548	rs10135799	G	T	0.0173304	9f1f68d6860526dfef96e1961a089a7b	GCST90137412	Squamous cell carcinoma (MTAG)	squamous cell carcinoma	14_92301336_A_G	0.0570266	5.627e-10	40	PICS	PICS fine-mapped credible set extracted from summary statistics	SLC24A4	0.778383
Squamous Cell Carcinoma	14	92791209	rs12433076	G	A	5.91362e-05	626795d428269622f349f45ae42e2256	FINNGEN_R12_HEIGHT_IRN	Height, inverse-rank normalized	body height	14_90509232_C_T	0.00776347	2.01e-08	1067	SuSiE	SuSiE fine-mapped credible set with in-sample LD	CALM1	0.108794
Squamous Cell Carcinoma	14	92791209	rs12433076	G	A	0.0321042	8789bffa5f7885f18b5c4a989549c402	GCST90014008	IGF 1 (UKB data field 30770)	IGF-1 measurement	14_92323204_T_G	-0.00977181	2.875e-10	37	SuSiE-inf	SuSiE fine-mapped credible set with out-of-sample LD	SLC24A4	0.761616
Squamous Cell Carcinoma	14	92791209	rs12433076	G	A	0.0234303	f892e5ad6f78d39dd12958ea4546b2ce	GCST90310168	IGF 1 (UKB data field 30770)	IGF-1 measurement	14_92323204_T_G	-0.13636	6.947e-09	40	PICS	PICS fine-mapped credible set extracted from summary statistics	SLC24A4	0.773024
Squamous Cell Carcinoma	14	92791209	rs12433076	G	A	0.0297501	600a32c61f3da0728b148c397135b037	GCST90692756	IGF-1 levels	IGF-1 measurement	14_92323204_T_G	-0.0094681	3.161e-10	34	SuSiE-inf	SuSiE fine-mapped credible set with out-of-sample LD	SLC24A4	0.859221
Squamous Cell Carcinoma	14	92791209	rs12433076	G	A	0.0286743	fd41f0aa4790640fa2183d472f0fe1c1	GCST90691578	IGF-1 levels	IGF-1 measurement	14_92323204_T_G	-0.00969128	2.564e-10	34	SuSiE-inf	SuSiE fine-mapped credible set with out-of-sample LD	SLC24A4	0.855501
Squamous Cell Carcinoma	14	92791209	rs12433076	G	A	0.0234234	1f0459c6efd525209e29a51b8a97e93c	GCST90474379	IGF-1 levels (UKB data field 30770)	IGF-1 measurement	14_92323204_T_G	-0.0222406	5.991e-10	40	PICS	PICS fine-mapped credible set extracted from summary statistics	SLC24A4	0.759834
Squamous Cell Carcinoma	14	92791209	rs12433076	G	A	0.0519812	bf99ab9a0cfe012c4aa5819fd4fa530d	GCST90019511	Insulin-like growth factor 1 levels	IGF-1 measurement	14_92325346_G_A	0.0104181	1.76e-10	35	SuSiE-inf	SuSiE fine-mapped credible set with out-of-sample LD	SLC24A4	0.807375
Squamous Cell Carcinoma	14	92791209	rs12433076	G	A	0.0204493	bfc62e6a3c975a0d6d7032c9eaedfdf0	GCST90243985	Smoking initiation	smoking initiation	14_92329694_G_A	0.00757	1e-09	40	PICS	PICS fine-mapped credible set based on reported top hit	SLC24A4	0.74818
Squamous Cell Carcinoma	14	92791209	rs12433076	G	A	0.0227064	9f1f68d6860526dfef96e1961a089a7b	GCST90137412	Squamous cell carcinoma (MTAG)	squamous cell carcinoma	14_92301336_A_G	0.0570266	5.627e-10	40	PICS	PICS fine-mapped credible set extracted from summary statistics	SLC24A4	0.778383
Squamous Cell Carcinoma	14	92791479	rs78598185	G	A	5.9128e-05	626795d428269622f349f45ae42e2256	FINNGEN_R12_HEIGHT_IRN	Height, inverse-rank normalized	body height	14_90509232_C_T	0.00776347	2.01e-08	1067	SuSiE	SuSiE fine-mapped credible set with in-sample LD	CALM1	0.108794
Squamous Cell Carcinoma	14	92791479	rs78598185	G	A	0.0369815	8789bffa5f7885f18b5c4a989549c402	GCST90014008	IGF 1 (UKB data field 30770)	IGF-1 measurement	14_92323204_T_G	-0.00977181	2.875e-10	37	SuSiE-inf	SuSiE fine-mapped credible set with out-of-sample LD	SLC24A4	0.761616
Squamous Cell Carcinoma	14	92791479	rs78598185	G	A	0.0228421	f892e5ad6f78d39dd12958ea4546b2ce	GCST90310168	IGF 1 (UKB data field 30770)	IGF-1 measurement	14_92323204_T_G	-0.13636	6.947e-09	40	PICS	PICS fine-mapped credible set extracted from summary statistics	SLC24A4	0.773024
Squamous Cell Carcinoma	14	92791479	rs78598185	G	A	0.0366383	600a32c61f3da0728b148c397135b037	GCST90692756	IGF-1 levels	IGF-1 measurement	14_92323204_T_G	-0.0094681	3.161e-10	34	SuSiE-inf	SuSiE fine-mapped credible set with out-of-sample LD	SLC24A4	0.859221
Squamous Cell Carcinoma	14	92791479	rs78598185	G	A	0.0357714	fd41f0aa4790640fa2183d472f0fe1c1	GCST90691578	IGF-1 levels	IGF-1 measurement	14_92323204_T_G	-0.00969128	2.564e-10	34	SuSiE-inf	SuSiE fine-mapped credible set with out-of-sample LD	SLC24A4	0.855501
Squamous Cell Carcinoma	14	92791479	rs78598185	G	A	0.0227806	1f0459c6efd525209e29a51b8a97e93c	GCST90474379	IGF-1 levels (UKB data field 30770)	IGF-1 measurement	14_92323204_T_G	-0.0222406	5.991e-10	40	PICS	PICS fine-mapped credible set extracted from summary statistics	SLC24A4	0.759834
Squamous Cell Carcinoma	14	92791479	rs78598185	G	A	0.051882	bf99ab9a0cfe012c4aa5819fd4fa530d	GCST90019511	Insulin-like growth factor 1 levels	IGF-1 measurement	14_92325346_G_A	0.0104181	1.76e-10	35	SuSiE-inf	SuSiE fine-mapped credible set with out-of-sample LD	SLC24A4	0.807375
Squamous Cell Carcinoma	14	92791479	rs78598185	G	A	0.0199291	bfc62e6a3c975a0d6d7032c9eaedfdf0	GCST90243985	Smoking initiation	smoking initiation	14_92329694_G_A	0.00757	1e-09	40	PICS	PICS fine-mapped credible set based on reported top hit	SLC24A4	0.74818
Squamous Cell Carcinoma	14	92791479	rs78598185	G	A	0.0224742	9f1f68d6860526dfef96e1961a089a7b	GCST90137412	Squamous cell carcinoma (MTAG)	squamous cell carcinoma	14_92301336_A_G	0.0570266	5.627e-10	40	PICS	PICS fine-mapped credible set extracted from summary statistics	SLC24A4	0.778383
Squamous Cell Carcinoma	14	92791690	rs79769520	A	G	5.90181e-05	626795d428269622f349f45ae42e2256	FINNGEN_R12_HEIGHT_IRN	Height, inverse-rank normalized	body height	14_90509232_C_T	0.00776347	2.01e-08	1067	SuSiE	SuSiE fine-mapped credible set with in-sample LD	CALM1	0.108794
Squamous Cell Carcinoma	14	92791690	rs79769520	A	G	0.0391606	8789bffa5f7885f18b5c4a989549c402	GCST90014008	IGF 1 (UKB data field 30770)	IGF-1 measurement	14_92323204_T_G	-0.00977181	2.875e-10	37	SuSiE-inf	SuSiE fine-mapped credible set with out-of-sample LD	SLC24A4	0.761616
Squamous Cell Carcinoma	14	92791690	rs79769520	A	G	0.0240657	f892e5ad6f78d39dd12958ea4546b2ce	GCST90310168	IGF 1 (UKB data field 30770)	IGF-1 measurement	14_92323204_T_G	-0.13636	6.947e-09	40	PICS	PICS fine-mapped credible set extracted from summary statistics	SLC24A4	0.773024
Squamous Cell Carcinoma	14	92791690	rs79769520	A	G	0.0369998	600a32c61f3da0728b148c397135b037	GCST90692756	IGF-1 levels	IGF-1 measurement	14_92323204_T_G	-0.0094681	3.161e-10	34	SuSiE-inf	SuSiE fine-mapped credible set with out-of-sample LD	SLC24A4	0.859221
Squamous Cell Carcinoma	14	92791690	rs79769520	A	G	0.0366002	fd41f0aa4790640fa2183d472f0fe1c1	GCST90691578	IGF-1 levels	IGF-1 measurement	14_92323204_T_G	-0.00969128	2.564e-10	34	SuSiE-inf	SuSiE fine-mapped credible set with out-of-sample LD	SLC24A4	0.855501
Squamous Cell Carcinoma	14	92791690	rs79769520	A	G	0.0241189	1f0459c6efd525209e29a51b8a97e93c	GCST90474379	IGF-1 levels (UKB data field 30770)	IGF-1 measurement	14_92323204_T_G	-0.0222406	5.991e-10	40	PICS	PICS fine-mapped credible set extracted from summary statistics	SLC24A4	0.759834
Squamous Cell Carcinoma	14	92791690	rs79769520	A	G	0.0602015	bf99ab9a0cfe012c4aa5819fd4fa530d	GCST90019511	Insulin-like growth factor 1 levels	IGF-1 measurement	14_92325346_G_A	0.0104181	1.76e-10	35	SuSiE-inf	SuSiE fine-mapped credible set with out-of-sample LD	SLC24A4	0.807375
Squamous Cell Carcinoma	14	92791690	rs79769520	A	G	0.0209732	bfc62e6a3c975a0d6d7032c9eaedfdf0	GCST90243985	Smoking initiation	smoking initiation	14_92329694_G_A	0.00757	1e-09	40	PICS	PICS fine-mapped credible set based on reported top hit	SLC24A4	0.74818
Squamous Cell Carcinoma	14	92791690	rs79769520	A	G	0.0233388	9f1f68d6860526dfef96e1961a089a7b	GCST90137412	Squamous cell carcinoma (MTAG)	squamous cell carcinoma	14_92301336_A_G	0.0570266	5.627e-10	40	PICS	PICS fine-mapped credible set extracted from summary statistics	SLC24A4	0.778383
Squamous Cell Carcinoma	14	92792748	rs12434089	C	A	5.88806e-05	626795d428269622f349f45ae42e2256	FINNGEN_R12_HEIGHT_IRN	Height, inverse-rank normalized	body height	14_90509232_C_T	0.00776347	2.01e-08	1067	SuSiE	SuSiE fine-mapped credible set with in-sample LD	CALM1	0.108794
Squamous Cell Carcinoma	14	92792748	rs12434089	C	A	0.0353512	8789bffa5f7885f18b5c4a989549c402	GCST90014008	IGF 1 (UKB data field 30770)	IGF-1 measurement	14_92323204_T_G	-0.00977181	2.875e-10	37	SuSiE-inf	SuSiE fine-mapped credible set with out-of-sample LD	SLC24A4	0.761616
Squamous Cell Carcinoma	14	92792748	rs12434089	C	A	0.02342	f892e5ad6f78d39dd12958ea4546b2ce	GCST90310168	IGF 1 (UKB data field 30770)	IGF-1 measurement	14_92323204_T_G	-0.13636	6.947e-09	40	PICS	PICS fine-mapped credible set extracted from summary statistics	SLC24A4	0.773024
Squamous Cell Carcinoma	14	92792748	rs12434089	C	A	0.0339949	600a32c61f3da0728b148c397135b037	GCST90692756	IGF-1 levels	IGF-1 measurement	14_92323204_T_G	-0.0094681	3.161e-10	34	SuSiE-inf	SuSiE fine-mapped credible set with out-of-sample LD	SLC24A4	0.859221
Squamous Cell Carcinoma	14	92792748	rs12434089	C	A	0.0354514	fd41f0aa4790640fa2183d472f0fe1c1	GCST90691578	IGF-1 levels	IGF-1 measurement	14_92323204_T_G	-0.00969128	2.564e-10	34	SuSiE-inf	SuSiE fine-mapped credible set with out-of-sample LD	SLC24A4	0.855501
Squamous Cell Carcinoma	14	92792748	rs12434089	C	A	0.0234121	1f0459c6efd525209e29a51b8a97e93c	GCST90474379	IGF-1 levels (UKB data field 30770)	IGF-1 measurement	14_92323204_T_G	-0.0222406	5.991e-10	40	PICS	PICS fine-mapped credible set extracted from summary statistics	SLC24A4	0.759834
Squamous Cell Carcinoma	14	92792748	rs12434089	C	A	0.0448157	bf99ab9a0cfe012c4aa5819fd4fa530d	GCST90019511	Insulin-like growth factor 1 levels	IGF-1 measurement	14_92325346_G_A	0.0104181	1.76e-10	35	SuSiE-inf	SuSiE fine-mapped credible set with out-of-sample LD	SLC24A4	0.807375
Squamous Cell Carcinoma	14	92792748	rs12434089	C	A	0.0207412	bfc62e6a3c975a0d6d7032c9eaedfdf0	GCST90243985	Smoking initiation	smoking initiation	14_92329694_G_A	0.00757	1e-09	40	PICS	PICS fine-mapped credible set based on reported top hit	SLC24A4	0.74818
Squamous Cell Carcinoma	14	92792748	rs12434089	C	A	0.0226767	9f1f68d6860526dfef96e1961a089a7b	GCST90137412	Squamous cell carcinoma (MTAG)	squamous cell carcinoma	14_92301336_A_G	0.0570266	5.627e-10	40	PICS	PICS fine-mapped credible set extracted from summary statistics	SLC24A4	0.778383
Squamous Cell Carcinoma	14	92793206	rs77004437	T	C	5.44385e-05	626795d428269622f349f45ae42e2256	FINNGEN_R12_HEIGHT_IRN	Height, inverse-rank normalized	body height	14_90509232_C_T	0.00776347	2.01e-08	1067	SuSiE	SuSiE fine-mapped credible set with in-sample LD	CALM1	0.108794
Squamous Cell Carcinoma	14	92793206	rs77004437	T	C	0.0394611	8789bffa5f7885f18b5c4a989549c402	GCST90014008	IGF 1 (UKB data field 30770)	IGF-1 measurement	14_92323204_T_G	-0.00977181	2.875e-10	37	SuSiE-inf	SuSiE fine-mapped credible set with out-of-sample LD	SLC24A4	0.761616
Squamous Cell Carcinoma	14	92793206	rs77004437	T	C	0.0235127	f892e5ad6f78d39dd12958ea4546b2ce	GCST90310168	IGF 1 (UKB data field 30770)	IGF-1 measurement	14_92323204_T_G	-0.13636	6.947e-09	40	PICS	PICS fine-mapped credible set extracted from summary statistics	SLC24A4	0.773024
Squamous Cell Carcinoma	14	92793206	rs77004437	T	C	0.0371744	600a32c61f3da0728b148c397135b037	GCST90692756	IGF-1 levels	IGF-1 measurement	14_92323204_T_G	-0.0094681	3.161e-10	34	SuSiE-inf	SuSiE fine-mapped credible set with out-of-sample LD	SLC24A4	0.859221
Squamous Cell Carcinoma	14	92793206	rs77004437	T	C	0.0405595	fd41f0aa4790640fa2183d472f0fe1c1	GCST90691578	IGF-1 levels	IGF-1 measurement	14_92323204_T_G	-0.00969128	2.564e-10	34	SuSiE-inf	SuSiE fine-mapped credible set with out-of-sample LD	SLC24A4	0.855501
Squamous Cell Carcinoma	14	92793206	rs77004437	T	C	0.0235135	1f0459c6efd525209e29a51b8a97e93c	GCST90474379	IGF-1 levels (UKB data field 30770)	IGF-1 measurement	14_92323204_T_G	-0.0222406	5.991e-10	40	PICS	PICS fine-mapped credible set extracted from summary statistics	SLC24A4	0.759834
Squamous Cell Carcinoma	14	92793206	rs77004437	T	C	0.0448262	bf99ab9a0cfe012c4aa5819fd4fa530d	GCST90019511	Insulin-like growth factor 1 levels	IGF-1 measurement	14_92325346_G_A	0.0104181	1.76e-10	35	SuSiE-inf	SuSiE fine-mapped credible set with out-of-sample LD	SLC24A4	0.807375
Squamous Cell Carcinoma	14	92793206	rs77004437	T	C	0.0208265	bfc62e6a3c975a0d6d7032c9eaedfdf0	GCST90243985	Smoking initiation	smoking initiation	14_92329694_G_A	0.00757	1e-09	40	PICS	PICS fine-mapped credible set based on reported top hit	SLC24A4	0.74818
Squamous Cell Carcinoma	14	92793206	rs77004437	T	C	0.0227795	9f1f68d6860526dfef96e1961a089a7b	GCST90137412	Squamous cell carcinoma (MTAG)	squamous cell carcinoma	14_92301336_A_G	0.0570266	5.627e-10	40	PICS	PICS fine-mapped credible set extracted from summary statistics	SLC24A4	0.778383
Squamous Cell Carcinoma	14	92796038	rs4900115	A	G	6.20408e-05	626795d428269622f349f45ae42e2256	FINNGEN_R12_HEIGHT_IRN	Height, inverse-rank normalized	body height	14_90509232_C_T	0.00776347	2.01e-08	1067	SuSiE	SuSiE fine-mapped credible set with in-sample LD	CALM1	0.108794
Squamous Cell Carcinoma	14	92796038	rs4900115	A	G	0.0177394	8789bffa5f7885f18b5c4a989549c402	GCST90014008	IGF 1 (UKB data field 30770)	IGF-1 measurement	14_92323204_T_G	-0.00977181	2.875e-10	37	SuSiE-inf	SuSiE fine-mapped credible set with out-of-sample LD	SLC24A4	0.761616
Squamous Cell Carcinoma	14	92796038	rs4900115	A	G	0.0179234	f892e5ad6f78d39dd12958ea4546b2ce	GCST90310168	IGF 1 (UKB data field 30770)	IGF-1 measurement	14_92323204_T_G	-0.13636	6.947e-09	40	PICS	PICS fine-mapped credible set extracted from summary statistics	SLC24A4	0.773024
Squamous Cell Carcinoma	14	92796038	rs4900115	A	G	0.0200757	600a32c61f3da0728b148c397135b037	GCST90692756	IGF-1 levels	IGF-1 measurement	14_92323204_T_G	-0.0094681	3.161e-10	34	SuSiE-inf	SuSiE fine-mapped credible set with out-of-sample LD	SLC24A4	0.859221
Squamous Cell Carcinoma	14	92796038	rs4900115	A	G	0.0334761	fd41f0aa4790640fa2183d472f0fe1c1	GCST90691578	IGF-1 levels	IGF-1 measurement	14_92323204_T_G	-0.00969128	2.564e-10	34	SuSiE-inf	SuSiE fine-mapped credible set with out-of-sample LD	SLC24A4	0.855501
Squamous Cell Carcinoma	14	92796038	rs4900115	A	G	0.0174615	1f0459c6efd525209e29a51b8a97e93c	GCST90474379	IGF-1 levels (UKB data field 30770)	IGF-1 measurement	14_92323204_T_G	-0.0222406	5.991e-10	40	PICS	PICS fine-mapped credible set extracted from summary statistics	SLC24A4	0.759834
Squamous Cell Carcinoma	14	92796038	rs4900115	A	G	0.0828322	bfc62e6a3c975a0d6d7032c9eaedfdf0	GCST90243985	Smoking initiation	smoking initiation	14_92329694_G_A	0.00757	1e-09	40	PICS	PICS fine-mapped credible set based on reported top hit	SLC24A4	0.74818
Squamous Cell Carcinoma	14	92796038	rs4900115	A	G	0.0319099	9f1f68d6860526dfef96e1961a089a7b	GCST90137412	Squamous cell carcinoma (MTAG)	squamous cell carcinoma	14_92301336_A_G	0.0570266	5.627e-10	40	PICS	PICS fine-mapped credible set extracted from summary statistics	SLC24A4	0.778383
Squamous Cell Carcinoma	14	92796870	rs11160056	T	G	6.13323e-05	626795d428269622f349f45ae42e2256	FINNGEN_R12_HEIGHT_IRN	Height, inverse-rank normalized	body height	14_90509232_C_T	0.00776347	2.01e-08	1067	SuSiE	SuSiE fine-mapped credible set with in-sample LD	CALM1	0.108794
Squamous Cell Carcinoma	14	92796870	rs11160056	T	G	0.0210367	f892e5ad6f78d39dd12958ea4546b2ce	GCST90310168	IGF 1 (UKB data field 30770)	IGF-1 measurement	14_92323204_T_G	-0.13636	6.947e-09	40	PICS	PICS fine-mapped credible set extracted from summary statistics	SLC24A4	0.773024
Squamous Cell Carcinoma	14	92796870	rs11160056	T	G	0.0208163	1f0459c6efd525209e29a51b8a97e93c	GCST90474379	IGF-1 levels (UKB data field 30770)	IGF-1 measurement	14_92323204_T_G	-0.0222406	5.991e-10	40	PICS	PICS fine-mapped credible set extracted from summary statistics	SLC24A4	0.759834
Squamous Cell Carcinoma	14	92796870	rs11160056	T	G	0.0141295	bf99ab9a0cfe012c4aa5819fd4fa530d	GCST90019511	Insulin-like growth factor 1 levels	IGF-1 measurement	14_92325346_G_A	0.0104181	1.76e-10	35	SuSiE-inf	SuSiE fine-mapped credible set with out-of-sample LD	SLC24A4	0.807375
Squamous Cell Carcinoma	14	92796870	rs11160056	T	G	0.0243078	bfc62e6a3c975a0d6d7032c9eaedfdf0	GCST90243985	Smoking initiation	smoking initiation	14_92329694_G_A	0.00757	1e-09	40	PICS	PICS fine-mapped credible set based on reported top hit	SLC24A4	0.74818
Squamous Cell Carcinoma	14	92796870	rs11160056	T	G	0.0205849	9f1f68d6860526dfef96e1961a089a7b	GCST90137412	Squamous cell carcinoma (MTAG)	squamous cell carcinoma	14_92301336_A_G	0.0570266	5.627e-10	40	PICS	PICS fine-mapped credible set extracted from summary statistics	SLC24A4	0.778383
Squamous Cell Carcinoma	14	92799370	rs7158505	A	G	6.20963e-05	626795d428269622f349f45ae42e2256	FINNGEN_R12_HEIGHT_IRN	Height, inverse-rank normalized	body height	14_90509232_C_T	0.00776347	2.01e-08	1067	SuSiE	SuSiE fine-mapped credible set with in-sample LD	CALM1	0.108794
Squamous Cell Carcinoma	14	92799370	rs7158505	A	G	0.014665	f892e5ad6f78d39dd12958ea4546b2ce	GCST90310168	IGF 1 (UKB data field 30770)	IGF-1 measurement	14_92323204_T_G	-0.13636	6.947e-09	40	PICS	PICS fine-mapped credible set extracted from summary statistics	SLC24A4	0.773024
Squamous Cell Carcinoma	14	92799370	rs7158505	A	G	0.010633	fd41f0aa4790640fa2183d472f0fe1c1	GCST90691578	IGF-1 levels	IGF-1 measurement	14_92323204_T_G	-0.00969128	2.564e-10	34	SuSiE-inf	SuSiE fine-mapped credible set with out-of-sample LD	SLC24A4	0.855501
Squamous Cell Carcinoma	14	92799370	rs7158505	A	G	0.0140037	1f0459c6efd525209e29a51b8a97e93c	GCST90474379	IGF-1 levels (UKB data field 30770)	IGF-1 measurement	14_92323204_T_G	-0.0222406	5.991e-10	40	PICS	PICS fine-mapped credible set extracted from summary statistics	SLC24A4	0.759834
Squamous Cell Carcinoma	14	92799370	rs7158505	A	G	0.051161	bfc62e6a3c975a0d6d7032c9eaedfdf0	GCST90243985	Smoking initiation	smoking initiation	14_92329694_G_A	0.00757	1e-09	40	PICS	PICS fine-mapped credible set based on reported top hit	SLC24A4	0.74818
Squamous Cell Carcinoma	14	92799370	rs7158505	A	G	0.0347129	9f1f68d6860526dfef96e1961a089a7b	GCST90137412	Squamous cell carcinoma (MTAG)	squamous cell carcinoma	14_92301336_A_G	0.0570266	5.627e-10	40	PICS	PICS fine-mapped credible set extracted from summary statistics	SLC24A4	0.778383
Squamous Cell Carcinoma	14	92805476	rs12434625	A	C	5.38882e-05	626795d428269622f349f45ae42e2256	FINNGEN_R12_HEIGHT_IRN	Height, inverse-rank normalized	body height	14_90509232_C_T	0.00776347	2.01e-08	1067	SuSiE	SuSiE fine-mapped credible set with in-sample LD	CALM1	0.108794
Squamous Cell Carcinoma	14	92805476	rs12434625	A	C	0.0146501	8789bffa5f7885f18b5c4a989549c402	GCST90014008	IGF 1 (UKB data field 30770)	IGF-1 measurement	14_92323204_T_G	-0.00977181	2.875e-10	37	SuSiE-inf	SuSiE fine-mapped credible set with out-of-sample LD	SLC24A4	0.761616
Squamous Cell Carcinoma	14	92805476	rs12434625	A	C	0.0127672	600a32c61f3da0728b148c397135b037	GCST90692756	IGF-1 levels	IGF-1 measurement	14_92323204_T_G	-0.0094681	3.161e-10	34	SuSiE-inf	SuSiE fine-mapped credible set with out-of-sample LD	SLC24A4	0.859221
Squamous Cell Carcinoma	14	92805476	rs12434625	A	C	0.0127636	fd41f0aa4790640fa2183d472f0fe1c1	GCST90691578	IGF-1 levels	IGF-1 measurement	14_92323204_T_G	-0.00969128	2.564e-10	34	SuSiE-inf	SuSiE fine-mapped credible set with out-of-sample LD	SLC24A4	0.855501
Squamous Cell Carcinoma	14	92805476	rs12434625	A	C	0.0163447	bf99ab9a0cfe012c4aa5819fd4fa530d	GCST90019511	Insulin-like growth factor 1 levels	IGF-1 measurement	14_92325346_G_A	0.0104181	1.76e-10	35	SuSiE-inf	SuSiE fine-mapped credible set with out-of-sample LD	SLC24A4	0.807375
Squamous Cell Carcinoma	14	92805476	rs12434625	A	C	0.0161762	bfc62e6a3c975a0d6d7032c9eaedfdf0	GCST90243985	Smoking initiation	smoking initiation	14_92329694_G_A	0.00757	1e-09	40	PICS	PICS fine-mapped credible set based on reported top hit	SLC24A4	0.74818
Squamous Cell Carcinoma	14	92806211	rs12435365	G	A	0.0124562	8789bffa5f7885f18b5c4a989549c402	GCST90014008	IGF 1 (UKB data field 30770)	IGF-1 measurement	14_92323204_T_G	-0.00977181	2.875e-10	37	SuSiE-inf	SuSiE fine-mapped credible set with out-of-sample LD	SLC24A4	0.761616
Squamous Cell Carcinoma	14	92806211	rs12435365	G	A	0.0124974	600a32c61f3da0728b148c397135b037	GCST90692756	IGF-1 levels	IGF-1 measurement	14_92323204_T_G	-0.0094681	3.161e-10	34	SuSiE-inf	SuSiE fine-mapped credible set with out-of-sample LD	SLC24A4	0.859221
Squamous Cell Carcinoma	14	92806211	rs12435365	G	A	0.0100652	fd41f0aa4790640fa2183d472f0fe1c1	GCST90691578	IGF-1 levels	IGF-1 measurement	14_92323204_T_G	-0.00969128	2.564e-10	34	SuSiE-inf	SuSiE fine-mapped credible set with out-of-sample LD	SLC24A4	0.855501

### Sheet: Table S9 - AI
Cancer	Ancestry Group	Locus ID	Credible Set	Credible Set Chromosome	Credible Set Start (hg19)	Credible Set End (hg19)	Adaptive Introgression Region Chromosome	Adaptive Introgression Region Start (hg19)	Adaptive Introgression Region End (hg19)	Distance (bp)	Distance (kb)
Squamous Cell Carcinoma	EUR	1_40035928	L1	1	39564930	40088043	1	39390316	40075608	0	0
Basal Cell Carcinoma	EUR	12_52908254	L2	12	52895301	52913517	12	52691034	53054592	0	0
Basal Cell Carcinoma	EUR	9_16800341	L2	9	16795286	16800789	9	16711940	16804382	0	0
Colorectal Cancer	EUR	9_113661528	L1	9	113652080	113677755	9	113336588	113916949	0	0
Squamous Cell Carcinoma	EUR	9_16800341	L2	9	16795286	16800789	9	16711940	16804382	0	0
Colorectal Cancer	EUR	19_33519927	L1	19	33517152	33520961	19	33531058	33707363	10098	10.098
Breast Cancer	EUR	12_28153018	L3	12	28139733	28182252	12	28193086	28200255	10835	10.835
Breast Cancer	EAS	12_28143787	L1	12	28140253	28170174	12	28193086	28200255	22913	22.913
Breast Cancer	EUR	14_68979835	L1	14	68974410	69029203	14	69058317	69067171	29115	29.115
Breast Cancer	EUR	12_28153018	L2	12	28318354	28446889	12	28193086	28200255	118100	118.1
Basal Cell Carcinoma	EUR	14_75935908	L1	14	75923650	75935908	14	76699083	76699141	763176	763.176
Renal Cancer	EUR	7_50743947	L1	7	50734418	50807433	7	51763193	51822404	955761	955.761
Renal Cancer	EUR	7_128580680	L1	7	128576086	128580680	7	129801527	129929935	1220848	1220.85
Prostate Cancer	EUR	10_123185303	L3	10	123177160	123191498	10	121745126	121820121	1357040	1357.04
Colorectal Cancer	EUR	6_45572499	L1	6	45568721	45605345	6	44130374	44169788	1398934	1398.93
Prostate Cancer	EUR	2_66652885	L1	2	66638815	66717914	2	68352305	68534178	1634392	1634.39
Prostate Cancer	EUR	17_7790138	L7	17	7734114	7919833	17	9743738	9806678	1823906	1823.91
Colorectal Cancer	EUR	13_73789622	L3	13	73752400	73792417	13	71768133	71834009	1918392	1918.39
Prostate Cancer	EUR	11_9081931	L1	11	9039626	9081931	11	11489346	11490924	2407416	2407.42
testicular_cancer	EUR	19_51361757	L1	19	51360840	51365440	19	48332116	48341814	3019027	3019.03
Prostate Cancer	EUR	19_51361757	L1	19	51361757	51362715	19	48332116	48341814	3019944	3019.94
Prostate Cancer	EUR	2_242254317	L4	2	242113751	242113751	2	238844685	239061995	3051756	3051.76
Prostate Cancer	EUR	5_52663928	L1	5	52635640	52663928	5	56199542	56279326	3535615	3535.61
Prostate Cancer	EUR	6_28485477	L2	6	28323968	28598833	6	33560952	33574488	4962120	4962.12
Prostate Cancer	EUR	6_27309304	L2	6	26817209	27258410	6	33560952	33574488	6302543	6302.54
Prostate Cancer	EUR	6_26489006	L2	6	26343070	26988576	6	33560952	33574488	6572377	6572.38
Prostate Cancer	EUR	6_1682567	L1	6	1670985	1683192	6	8362954	8792565	6679763	6679.76
Prostate Cancer	EAS	10_80248110	L1	10	80238015	80261767	10	71382506	71400804	8837212	8837.21
Squamous Cell Carcinoma	EUR	1_150339516	L2	1	150266559	150470296	1	159799189	159799465	9328894	9328.89
Squamous Cell Carcinoma	EUR	14_92773295	L1	14	92767097	92806211	14	82678454	82830142	9936956	9936.96
Prostate Cancer	EUR	14_95095434	L2	14	95095434	95113932	14	82678454	82830142	12265293	12265.3
Prostate Cancer	EUR	16_57693055	L1	16	57692456	57693055	16	76525088	76529392	18832034	18832

### Sheet: Table S10 - gnomAD SV BNC2
Variant ID	Chromosome	Class	Position (hg38)	Size (bp)	Consequence	Allele Count	Allele Number	Allele Frequency	Homozygote Count
INS_CHR9_66A14E43	9	insertion	16682301	322	intronic	30073	125992	0.23869	6194
DEL_CHR9_CD6C59D1	9	deletion	16905231-16905929	698	intergenic	16735	122842	0.136232	736
DEL_CHR9_9C5310FE	9	deletion	16847255-16847520	265	intronic	14372	124238	0.115681	1051
INS_CHR9_13E3E787	9	insertion	16861202	50	intronic	3727	125096	0.029793	0
DEL_CHR9_682E66AC	9	deletion	16882534-16885019	2485	intergenic	900	126080	0.007138	53
DEL_CHR9_5149DC36	9	deletion	16845463-16845899	436	intronic	733	125798	0.005827	0
DEL_CHR9_E613052F	9	deletion	16938203-16938583	380	intergenic	383	109198	0.003507	0
DEL_CHR9_8F0513E8	9	deletion	16725849-16726559	710	intronic	342	108422	0.003154	0
INS_CHR9_7C3CF1FD	9	insertion	16941994	321	intergenic	365	125966	0.002898	0
DEL_CHR9_C6E95FB5	9	deletion	16926021-16926702	681	intergenic	238	125816	0.001892	0
INS_CHR9_F6248A79	9	insertion	16867356	280	intronic	228	125976	0.00181	0
DEL_CHR9_19E9ECCD	9	deletion	16659607-16660454	847	intronic	184	126078	0.001459	0
INS_CHR9_B4535933	9	insertion	16942045	281	intergenic	166	126092	0.001316	0
DEL_CHR9_335936A3	9	deletion	16748137-16748841	704	intronic	98	103746	0.000945	0
INS_CHR9_B72548E6	9	insertion	16989835	280	intergenic	114	126092	0.000904	0
DEL_CHR9_9F427C17	9	deletion	16890617-16894527	3910	intergenic	99	126092	0.000785	2
INS_CHR9_997CAFFD	9	insertion	16809900	68	intronic	88	126092	0.000698	0
INS_CHR9_7173D5ED	9	insertion	17030828	280	intergenic	86	126092	0.000682	0
DEL_CHR9_779B548C	9	deletion	16937969-16938555	586	intergenic	85	125822	0.000676	0
INS_CHR9_48D86C21	9	insertion	16929105	281	intergenic	81	126086	0.000642	0
INS_CHR9_F725F951	9	insertion	16983114	281	intergenic	61	125948	0.000484	0
DEL_CHR9_EAB97884	9	deletion	16907721-16907882	161	intergenic	50	104026	0.000481	0
DEL_CHR9_A494ED4A	9	deletion	16902450-16913984	11534	intergenic	53	126078	0.00042	0
DEL_CHR9_AA414196	9	deletion	16955637-16960016	4379	intergenic	51	126092	0.000404	3
DUP_CHR9_0547BAFE	9	duplication	16845504-16845935	431	intronic	48	126080	0.000381	0
DEL_CHR9_356F82E0	9	deletion	16955515-16962692	7177	intergenic	46	126086	0.000365	0
DUP_CHR9_F95A147D	9	duplication	16809831-16809900	69	intronic	45	126092	0.000357	4
INS_CHR9_8D88698C	9	insertion	16809812	68	intronic	41	125984	0.000325	0
DEL_CHR9_6CBD1DB3	9	deletion	16907676-16907815	139	intergenic	24	108492	0.000221	0
DEL_CHR9_E5B8BF2F	9	deletion	16900000-16932000	32000	intergenic	27	126088	0.000214	0
DEL_CHR9_33107B3E	9	deletion	16953053-16965513	12460	intergenic	23	126090	0.000182	0
INS_CHR9_D11BBF2D	9	insertion	17021143	280	intergenic	21	125950	0.000167	0
DEL_CHR9_872A5970	9	deletion	16741277-16742002	725	intronic	20	125550	0.000159	0
DEL_CHR9_D26706C9	9	deletion	16813969-16814256	287	intronic	20	125476	0.000159	0
DEL_CHR9_49494E75	9	deletion	16781959-16782289	330	intronic	19	125586	0.000151	0
DEL_CHR9_349699F9	9	deletion	16888344-16896246	7902	intergenic	19	126074	0.000151	0
DEL_CHR9_03C46129	9	deletion	16890046-16890462	416	intergenic	19	125448	0.000151	0
INS_CHR9_6FE51D8F	9	insertion	16749176	6019	intronic	18	126002	0.000143	0
DEL_CHR9_DE19A7E8	9	deletion	16907717-16907842	125	intergenic	14	107158	0.000131	0
DEL_CHR9_A136728A	9	deletion	16701311-16701934	623	intronic	15	125608	0.000119	0
DEL_CHR9_5A059520	9	deletion	16845443-16845571	128	intronic	15	125766	0.000119	0
DEL_CHR9_74DD46EA	9	deletion	16890945-16891630	685	intergenic	15	125612	0.000119	0
DEL_CHR9_13A9C924	9	deletion	16938559-16938719	160	intergenic	12	104258	0.000115	0
DEL_CHR9_7B70EA44	9	deletion	16891529-16896719	5190	intergenic	13	126070	0.000103	0
DEL_CHR9_2865A8F1	9	deletion	16563987-16564455	468	intronic	12	125374	9.6e-05	0
DEL_CHR9_BAF6DAD4	9	deletion	16670385-16670475	90	intronic	12	125940	9.5e-05	1
DEL_CHR9_348C40CE	9	deletion	16756443-16756994	551	intronic	11	115830	9.5e-05	0
DEL_CHR9_1C46FD76	9	deletion	16966555-16968294	1739	intergenic	12	126092	9.5e-05	0
INS_CHR9_FCB914C4	9	insertion	16745180	280	intronic	11	125916	8.7e-05	0
DEL_CHR9_00D47908	9	deletion	16858480-16859838	1358	intronic	11	126046	8.7e-05	0
INS_CHR9_AE5AC018	9	insertion	16552972	281	intronic	10	125920	7.9e-05	0
DEL_CHR9_B581F3BA	9	deletion	16908007-16908706	699	intergenic	8	107804	7.4e-05	0
DEL_CHR9_05412B11	9	deletion	16810887-16811555	668	intronic	9	125432	7.2e-05	0
DEL_CHR9_42A68295	9	deletion	16876773-16876972	199	intergenic	8	125662	6.4e-05	0
INS_CHR9_1BB3C435	9	insertion	16938503	84	intergenic	8	125570	6.4e-05	0
DEL_CHR9_86E05AB9	9	deletion	16977359-16977567	208	intergenic	8	125988	6.3e-05	0
DEL_CHR9_A32B3E10	9	deletion	16907933-16908003	70	intergenic	7	120726	5.8e-05	0
DEL_CHR9_1D8B9B70	9	deletion	16907758-16907868	110	intergenic	7	122548	5.7e-05	0
DEL_CHR9_137FAB66	9	deletion	16658456-16659046	590	intronic	7	125748	5.6e-05	0
INS_CHR9_2BBFFE4B	9	insertion	16709869	183	intronic	7	125886	5.6e-05	0
DEL_CHR9_CD457656	9	deletion	16659195-16660314	1119	intronic	6	126056	4.8e-05	0
DEL_CHR9_ADD9A795	9	deletion	16896600-16903165	6565	intergenic	6	126082	4.8e-05	0
DEL_CHR9_3DDE714F	9	deletion	16899387-16913432	14045	intergenic	6	126082	4.8e-05	0
DEL_CHR9_45B05163	9	deletion	16965616-16968613	2997	intergenic	6	126092	4.8e-05	0
INS_CHR9_0FCB2C56	9	insertion	16549081	186	intronic	5	125908	4e-05	0
DUP_CHR9_F0202918	9	duplication	16745807-16746534	727	intronic	5	126088	4e-05	0
DEL_CHR9_431317A7	9	deletion	16813542-16813743	201	intronic	5	125892	4e-05	0
DEL_CHR9_4AF88D70	9	deletion	16972552-16976110	3558	intergenic	5	126086	4e-05	0
INS_CHR9_3F086201	9	insertion	16983604	540	intergenic	5	125944	4e-05	0
DEL_CHR9_3D9CDD76	9	deletion	17027381-17054894	27513	intergenic	5	126090	4e-05	0
INS_CHR9_C875360C	9	insertion	16566941	186	intronic	4	125914	3.2e-05	0
INS_CHR9_BC7753C0	9	insertion	16605622	103	intronic	4	125878	3.2e-05	0
INS_CHR9_F51E5B97	9	insertion	16665522	56	intronic	4	125966	3.2e-05	0
DEL_CHR9_CAE84A9A	9	deletion	16725248-16725986	738	intronic	4	125638	3.2e-05	0
INS_CHR9_C7244DA0	9	insertion	16781622	51	intronic	4	126020	3.2e-05	2
INS_CHR9_0965A02D	9	insertion	16813757	280	intronic	4	125990	3.2e-05	0
DUP_CHR9_1E8D32B5	9	duplication	16873555-16877238	3683	intergenic	4	126092	3.2e-05	1
DUP_CHR9_33DBA98E	9	duplication	16902481-16902553	72	intergenic	4	126092	3.2e-05	2
DEL_CHR9_2A6E80F7	9	deletion	16905642-17058165	152523	intergenic	4	126090	3.2e-05	0
DEL_CHR9_A8BACB04	9	deletion	16936543-16937707	1164	intergenic	4	126092	3.2e-05	0
DEL_CHR9_73687806	9	deletion	16937206-16984323	47117	intergenic	4	126088	3.2e-05	0
DEL_CHR9_158C7B68	9	deletion	16977391-16977563	172	intergenic	4	126086	3.2e-05	0
INS_CHR9_B3BC9935	9	insertion	16980269	293	intergenic	4	126012	3.2e-05	0
INS_CHR9_6DF09E72	9	insertion	16584984	281	intronic	3	125886	2.4e-05	0
INS_CHR9_DA56AAD2	9	insertion	16612547	61	intronic	3	125952	2.4e-05	1
INS_CHR9_4AF9F92B	9	insertion	16612860	281	intronic	3	125936	2.4e-05	0
INS_CHR9_40770B42	9	insertion	16635506	296	intronic	3	125856	2.4e-05	0
DEL_CHR9_48944FD5	9	deletion	16716234-16716304	70	intronic	3	125878	2.4e-05	1
DEL_CHR9_F342F53C	9	deletion	16800086-16804939	4853	intronic	3	126092	2.4e-05	0
DUP_CHR9_958B5404	9	duplication	16820302-16822144	1842	intronic	3	126092	2.4e-05	1
DEL_CHR9_61369C98	9	deletion	16849678-16849750	72	intronic	3	125972	2.4e-05	0
DEL_CHR9_C69054BA	9	deletion	16858828-16860122	1294	intronic	3	126082	2.4e-05	0
DEL_CHR9_60642764	9	deletion	16872144-16872194	50	intergenic	3	126022	2.4e-05	0
DEL_CHR9_64CD824B	9	deletion	16914107-16934706	20599	intergenic	3	126090	2.4e-05	0
CPX_CHR9_260BF7B1	9	complex	16915049-16915714	665	intergenic	3	126092	2.4e-05	0
DEL_CHR9_4A38C04D	9	deletion	16941261-16947137	5876	intergenic	3	126092	2.4e-05	0
INS_CHR9_36115655	9	insertion	16941372	281	intergenic	3	125994	2.4e-05	0
INS_CHR9_76B5AB37	9	insertion	16949241	245	intergenic	3	126034	2.4e-05	0
INS_CHR9_6B94E93C	9	insertion	16956891	280	intergenic	3	125916	2.4e-05	0
DEL_CHR9_764F99DB	9	deletion	16996058-17002726	6668	intergenic	3	126092	2.4e-05	0
INV_CHR9_62EED88C	9	inversion	15558208-21344149	5785941	loss of function	2	126092	1.6e-05	1
DUP_CHR9_70144DF9	9	duplication	16601535-16601658	123	intronic	2	126092	1.6e-05	0
DUP_CHR9_6EEDF6C5	9	duplication	16605339-16605671	332	intronic	2	126092	1.6e-05	0
DUP_CHR9_09C21665	9	duplication	16607878-16608014	136	intronic	2	126092	1.6e-05	0
DEL_CHR9_382AE303	9	deletion	16614935-16615013	78	intronic	2	125910	1.6e-05	1
DEL_CHR9_BD86CA4E	9	deletion	16618275-16625361	7086	intronic	2	126092	1.6e-05	0
INS_CHR9_9EF5F545	9	insertion	16636953	279	intronic	2	125926	1.6e-05	0
DEL_CHR9_25EB5D60	9	deletion	16643234-16660331	17097	intronic	2	126090	1.6e-05	0
DEL_CHR9_9BBDCBF1	9	deletion	16667429-16672563	5134	intronic	2	126092	1.6e-05	0
INS_CHR9_3E2AFEA1	9	insertion	16668366	280	intronic	2	125954	1.6e-05	0
DEL_CHR9_E1F240E1	9	deletion	16674847-16674932	85	intronic	2	125948	1.6e-05	1
DUP_CHR9_53512220	9	duplication	16729221-16729285	64	intronic	2	126092	1.6e-05	1
DUP_CHR9_5ADC93A8	9	duplication	16781748-16781920	172	intronic	2	126092	1.6e-05	0
DUP_CHR9_9B6043D5	9	duplication	16813083-16822275	9192	intronic	2	126090	1.6e-05	0
DEL_CHR9_8977ADF0	9	deletion	16813111-16818285	5174	intronic	2	126078	1.6e-05	0
DEL_CHR9_1CA23FC3	9	deletion	16826113-16828633	2520	intronic	2	126092	1.6e-05	1
DUP_CHR9_1BA948F5	9	duplication	16834784-16834944	160	intronic	2	126092	1.6e-05	0
DEL_CHR9_F9B15B93	9	deletion	16835366-16838272	2906	intronic	2	126090	1.6e-05	1
DEL_CHR9_D0073DE6	9	deletion	16886000-16892000	6000	intergenic	2	125814	1.6e-05	0
DEL_CHR9_729C9D2E	9	deletion	16888198-16930181	41983	intergenic	2	126084	1.6e-05	0
DEL_CHR9_8D2CFC73	9	deletion	16890992-16905900	14908	intergenic	2	126082	1.6e-05	0
INS_CHR9_CC7EED31	9	insertion	16900017	281	intergenic	2	126034	1.6e-05	0
CPX_CHR9_5FB211B2	9	complex	16908409-16916702	8293	intergenic	2	126090	1.6e-05	0
INS_CHR9_AF78799C	9	insertion	16909968	280	intergenic	2	125902	1.6e-05	0
DEL_CHR9_E3CBAB20	9	deletion	16914691-16916158	1467	intergenic	2	126092	1.6e-05	0
INS_CHR9_480FB072	9	insertion	16942525	281	intergenic	2	125990	1.6e-05	0
DEL_CHR9_A2C04DA8	9	deletion	16944145-16985930	41785	intergenic	2	126092	1.6e-05	0
DEL_CHR9_09F58EA1	9	deletion	16948286-16965281	16995	intergenic	2	126092	1.6e-05	0
INS_CHR9_E1047DF2	9	insertion	16954640	281	intergenic	2	125904	1.6e-05	0
DEL_CHR9_BE3694C9	9	deletion	16955365-16964029	8664	intergenic	2	126084	1.6e-05	0
INS_CHR9_56314BB4	9	insertion	16959941	280	intergenic	2	125938	1.6e-05	0
DEL_CHR9_791B727A	9	deletion	16977764-16977878	114	intergenic	2	126060	1.6e-05	0
INS_CHR9_21FCEF90	9	insertion	17017703	279	intergenic	2	125966	1.6e-05	0
DEL_CHR9_1D7A5C4E	9	deletion	17038818-17225355	186537	loss of function	2	126090	1.6e-05	0
INS_CHR9_5E3979BA	9	insertion	16938513	53	intergenic	1	115748	9e-06	0
INV_CHR9_611960BF	9	inversion	1215162-21302786	20087624	inversion span	1	126092	8e-06	0
DUP_CHR9_C0552E8C	9	duplication	14259000-20110000	5851000	copy gain	1	126076	8e-06	0
INV_CHR9_D38E4298	9	inversion	14863851-33941446	19077595	loss of function	1	126092	8e-06	0
DEL_CHR9_C982CD2E	9	deletion	16534432-16549974	15542	intronic	1	126092	8e-06	0
DEL_CHR9_5F842F16	9	deletion	16555496-16555549	53	intronic	1	126036	8e-06	0
DEL_CHR9_CC71D92F	9	deletion	16556869-16557923	1054	intronic	1	126088	8e-06	0
INS_CHR9_4C7C837F	9	insertion	16563225	266	intronic	1	125912	8e-06	0
DEL_CHR9_AD7194CE	9	deletion	16563583-16565932	2349	intronic	1	126092	8e-06	0
INS_CHR9_0B695AFC	9	insertion	16573379	280	intronic	1	125998	8e-06	0
DEL_CHR9_AD5FC631	9	deletion	16574197-16575858	1661	intronic	1	126092	8e-06	0
DUP_CHR9_46B398FE	9	duplication	16583868-16584021	153	intronic	1	126092	8e-06	0
DEL_CHR9_8094F246	9	deletion	16587285-16599639	12354	intronic	1	126090	8e-06	0
DEL_CHR9_83F4C94D	9	deletion	16589253-16602953	13700	intronic	1	126092	8e-06	0
INS_CHR9_5AA1F01A	9	insertion	16611985	281	intronic	1	125892	8e-06	0
INS_CHR9_EF6CAB48	9	insertion	16620321	281	intronic	1	125948	8e-06	0
INS_CHR9_DD748A67	9	insertion	16628758	300	intronic	1	125916	8e-06	0
INV_CHR9_A4CBAE72	9	inversion	16636547-16640851	4304	intronic	1	126092	8e-06	0
INS_CHR9_EF51B31E	9	insertion	16655076	281	intronic	1	125900	8e-06	0
INS_CHR9_AF7C397B	9	insertion	16656004	1559	intronic	1	125892	8e-06	0
DEL_CHR9_B5ABF4DC	9	deletion	16659521-16678495	18974	intronic	1	126090	8e-06	0
DEL_CHR9_8BB81F67	9	deletion	16662021-16668781	6760	intronic	1	126092	8e-06	0
DUP_CHR9_C271C73D	9	duplication	16665572-16665629	57	intronic	1	126092	8e-06	0
INS_CHR9_EECE823A	9	insertion	16668707	293	intronic	1	125960	8e-06	0
INS_CHR9_8BCA6F69	9	insertion	16670509	281	intronic	1	126004	8e-06	0
INS_CHR9_9C8D7327	9	insertion	16672327	353	intronic	1	126084	8e-06	0
DEL_CHR9_3064635C	9	deletion	16673978-16676501	2523	intronic	1	126092	8e-06	0
DEL_CHR9_77EA447D	9	deletion	16678309-16696980	18671	intronic	1	126090	8e-06	0
DEL_CHR9_4D2EBA39	9	deletion	16682740-16682901	161	intronic	1	125796	8e-06	0
INS_CHR9_B2F6D2B8	9	insertion	16683599	55	intronic	1	125922	8e-06	0
DEL_CHR9_B511CF5F	9	deletion	16705062-16710558	5496	intronic	1	126092	8e-06	0
INS_CHR9_8B4AC017	9	insertion	16706669	240	intronic	1	126012	8e-06	0
DEL_CHR9_359C019D	9	deletion	16718224-16719554	1330	intronic	1	126092	8e-06	0
DUP_CHR9_30CBD4D1	9	duplication	16719917-16721041	1124	intronic	1	126092	8e-06	0
DEL_CHR9_4ECACCC5	9	deletion	16723091-16725004	1913	intronic	1	126092	8e-06	0
DUP_CHR9_560C7C90	9	duplication	16723102-16725197	2095	intronic	1	126092	8e-06	0
INS_CHR9_9C8ED1A3	9	insertion	16724727	281	intronic	1	125936	8e-06	0
DEL_CHR9_9B62EB26	9	deletion	16744243-16754801	10558	intronic	1	126090	8e-06	0
INS_CHR9_86523C69	9	insertion	16752139	281	intronic	1	125998	8e-06	0
INS_CHR9_9666F918	9	insertion	16753400	281	intronic	1	125952	8e-06	0
DEL_CHR9_231B0E7C	9	deletion	16753904-16784899	30995	intronic	1	126092	8e-06	0
DEL_CHR9_40DB2853	9	deletion	16756122-16756237	115	intronic	1	125858	8e-06	0
DEL_CHR9_DE3E62FA	9	deletion	16757413-16759874	2461	intronic	1	126092	8e-06	0
INS_CHR9_45D7ED7A	9	insertion	16759337	281	intronic	1	125996	8e-06	0
DEL_CHR9_1A5C30C9	9	deletion	16762824-16770296	7472	intronic	1	126092	8e-06	0
INS_CHR9_9AE0E7E5	9	insertion	16764209	280	intronic	1	125860	8e-06	0
DEL_CHR9_8AFC317E	9	deletion	16766475-16771241	4766	intronic	1	126092	8e-06	0
DEL_CHR9_8B104928	9	deletion	16766519-16766729	210	intronic	1	125702	8e-06	0
DEL_CHR9_60A8B646	9	deletion	16777361-16778771	1410	intronic	1	126092	8e-06	0
DEL_CHR9_8309653A	9	deletion	16780154-16788471	8317	intronic	1	126086	8e-06	0
INS_CHR9_610B2ABA	9	insertion	16784463	245	intronic	1	125958	8e-06	0
DEL_CHR9_65E773A8	9	deletion	16793800-16814000	20200	intronic	1	126082	8e-06	0
DUP_CHR9_D0FE2E9F	9	duplication	16796341-16812271	15930	intronic	1	126092	8e-06	0
DEL_CHR9_860D8291	9	deletion	16804000-16818000	14000	intronic	1	126078	8e-06	0
DEL_CHR9_B9440248	9	deletion	16806389-16806456	67	intronic	1	125934	8e-06	0
DEL_CHR9_4964BAF4	9	deletion	16814002-16816416	2414	intronic	1	126092	8e-06	0
DEL_CHR9_4B126541	9	deletion	16815189-16815244	55	intronic	1	125914	8e-06	0
DEL_CHR9_A9188EBA	9	deletion	16825350-16825518	168	intronic	1	125766	8e-06	0
DEL_CHR9_C1DE57C2	9	deletion	16827784-16841365	13581	intronic	1	126092	8e-06	0
INS_CHR9_BBCF4039	9	insertion	16830028	281	intronic	1	125924	8e-06	0
INS_CHR9_1A342A50	9	insertion	16830380	60	intronic	1	125956	8e-06	0
DUP_CHR9_9B64CFEA	9	duplication	16833047-17018515	185468	TSS duplication	1	126090	8e-06	0
DUP_CHR9_F4584079	9	duplication	16835043-16835110	67	intronic	1	126092	8e-06	0
DEL_CHR9_50EBA160	9	deletion	16838080-16838133	53	intronic	1	125854	8e-06	0
DEL_CHR9_3E29C63C	9	deletion	16845530-16852011	6481	intronic	1	126086	8e-06	0
INS_CHR9_1BC6A345	9	insertion	16848949	281	intronic	1	125974	8e-06	0
DEL_CHR9_70423A5D	9	deletion	16872545-16881912	9367	intergenic	1	126092	8e-06	0
DEL_CHR9_B6E2EF2C	9	deletion	16873127-16873982	855	intergenic	1	126006	8e-06	0
DUP_CHR9_214C2BF3	9	duplication	16876284-16876357	73	intergenic	1	126092	8e-06	0
DUP_CHR9_55CFACB1	9	duplication	16878590-16902659	24069	intergenic	1	126088	8e-06	0
INS_CHR9_BF2F31A9	9	insertion	16880077	281	intergenic	1	125986	8e-06	0
DEL_CHR9_00F8BA73	9	deletion	16886522-16891472	4950	intergenic	1	126086	8e-06	0
DEL_CHR9_64C47536	9	deletion	16889069-16903277	14208	intergenic	1	126084	8e-06	0
DEL_CHR9_F0CDA402	9	deletion	16890327-16909023	18696	intergenic	1	126082	8e-06	0
DEL_CHR9_FE027C0D	9	deletion	16891482-16913003	21521	intergenic	1	126072	8e-06	0
DEL_CHR9_A3177644	9	deletion	16893074-16937950	44876	intergenic	1	126090	8e-06	0
INS_CHR9_8C753A3D	9	insertion	16895400	280	intergenic	1	125914	8e-06	0
DEL_CHR9_7DDB4C6C	9	deletion	16900511-16952299	51788	intergenic	1	126086	8e-06	0
DEL_CHR9_AE21F82F	9	deletion	16900564-16930235	29671	intergenic	1	126086	8e-06	0
DEL_CHR9_A9B597F1	9	deletion	16901137-16901191	54	intergenic	1	126020	8e-06	0
DEL_CHR9_C98D319D	9	deletion	16907674-16907767	93	intergenic	1	125844	8e-06	0
DEL_CHR9_C04B4016	9	deletion	16907771-17033274	125503	intergenic	1	126090	8e-06	0
INS_CHR9_F0543B46	9	insertion	16908005	192	intergenic	1	125430	8e-06	0
DEL_CHR9_7894D104	9	deletion	16909235-16909954	719	intergenic	1	126000	8e-06	0
INS_CHR9_51D00470	9	insertion	16909578	280	intergenic	1	125994	8e-06	0
DUP_CHR9_D144A5EA	9	duplication	16912928-16913766	838	intergenic	1	123672	8e-06	0
DUP_CHR9_753A2A10	9	duplication	16915306-16924687	9381	intergenic	1	126086	8e-06	0
DEL_CHR9_9777DE65	9	deletion	16916818-16922389	5571	intergenic	1	126092	8e-06	0
DEL_CHR9_51724E58	9	deletion	16920437-16965425	44988	intergenic	1	126088	8e-06	0
DUP_CHR9_0FC7E8BD	9	duplication	16921484-16927185	5701	intergenic	1	126086	8e-06	0
DEL_CHR9_E27876A0	9	deletion	16922663-16926931	4268	intergenic	1	126092	8e-06	0
DEL_CHR9_4E17FE6B	9	deletion	16922760-16925499	2739	intergenic	1	126092	8e-06	0
CPX_CHR9_E3361772	9	complex	16926109-16939712	13603	intergenic	1	126092	8e-06	0
DEL_CHR9_1157A107	9	deletion	16931640-16948401	16761	intergenic	1	126090	8e-06	0
DEL_CHR9_3D1638C7	9	deletion	16931806-17074497	142691	intergenic	1	126090	8e-06	0
DEL_CHR9_0D7C9B2C	9	deletion	16937929-16981550	43621	intergenic	1	126090	8e-06	0
DEL_CHR9_A3E8E05C	9	deletion	16938347-16938435	88	intergenic	1	125954	8e-06	0
DEL_CHR9_2502D5C5	9	deletion	16944037-16944102	65	intergenic	1	125978	8e-06	0
DEL_CHR9_08A7385E	9	deletion	16953003-16953828	825	intergenic	1	126078	8e-06	0
INS_CHR9_CE26CCF0	9	insertion	16953618	281	intergenic	1	126034	8e-06	0
DEL_CHR9_2DBB0C9D	9	deletion	16959669-16977765	18096	intergenic	1	126090	8e-06	0
DUP_CHR9_C88EDABA	9	duplication	16962871-16963108	237	intergenic	1	126084	8e-06	0
DEL_CHR9_8CDB8860	9	deletion	16994220-17027548	33328	intergenic	1	126090	8e-06	0
DUP_CHR9_5C05B861	9	duplication	16998880-17023588	24708	intergenic	1	126092	8e-06	0
DEL_CHR9_C8F84DAD	9	deletion	17001132-17117144	116012	intergenic	1	126092	8e-06	0
DEL_CHR9_20967DB0	9	deletion	17001191-17007855	6664	intergenic	1	126092	8e-06	0
DEL_CHR9_471E5CE1	9	deletion	17006523-17006587	64	intergenic	1	125930	8e-06	0
DEL_CHR9_DF919907	9	deletion	17010888-17014021	3133	intergenic	1	126092	8e-06	0
INS_CHR9_FE7B0C46	9	insertion	17018499	281	intergenic	1	125960	8e-06	0
DEL_CHR9_D80E2BE8	9	deletion	17023155-17027380	4225	intergenic	1	126092	8e-06	0
DEL_CHR9_7BEADFA1	9	deletion	17023248-17035190	11942	intergenic	1	126086	8e-06	0
INS_CHR9_3C7B399B	9	insertion	17026082	281	intergenic	1	125948	8e-06	0
DEL_CHR9_F0FB027F	9	deletion	17028133-17028200	67	intergenic	1	125882	8e-06	0
DEL_CHR9_48C1A32F	9	deletion	17031062-17052437	21375	intergenic	1	126090	8e-06	0
DEL_CHR9_0358F4F6	9	deletion	17037706-17093662	55956	intergenic	1	126092	8e-06	0
INS_CHR9_8D0549DA	9	insertion	17039606	247	intergenic	1	125920	8e-06	0
DUP_CHR9_50CB4249	9	duplication	17044404-17044598	194	intergenic	1	126092	8e-06	0
DEL_CHR9_47226745	9	deletion	17047513-17056983	9470	intergenic	1	126090	8e-06	0
DUP_CHR9_92011D04	9	duplication	17048255-17084915	36660	intergenic	1	126092	8e-06	0

### Sheet: Table S11 - SV LD BNC2
SV ID	Chromosome	SV Start (hg19)	SV End (hg19)	SV Type	SV Size (bp)	SV Allele Frequency (1KGP)	Highest R² SNP	Highest R² SNP Position (hg19)	Highest R²	Highest R² D'	R² with rs2026805	D' with rs2026805
P0000108248	9	16332325	16332432	Deletion	107	0.1139	rs7851138	16310622	0.2096	0.84	0.0029	0.0965
P0000108250	9	16389395	16389732	Deletion	337	0.6782	rs1999032	16416997	0.2649	0.6698	0	0.0008
P0000108259	9	16498244	16498296	Deletion	52	0.1683	rs12056994	16492518	0.3118	0.8842	0.0013	0.0514
P0000108274	9	16682251	16682361	Insertion	110	0.1238	rs12335424	16692106	0.8426	1	0.1519	0.6661
P0000108287	9	16905594	16905924	Deletion	330	0.2327	rs10962692	16915876	0.8747	1	0.0915	0.8552
P0000108288	9	16907573	16908470	Insertion	897	0.604	rs10962680	16905826	0.2545	0.7523	0.0485	0.2776
P0000108295	9	16938524	16938563	Deletion	39	0.1089	rs10810682	16929844	0.1247	1	0.0504	1

### Sheet: Table S12 - OT BNC2
Cancer	Chromosome	Position (hg19)	rsID	Effect Allele	Other Allele	Posterior Probability	Open Targets Study Locus ID	Study ID	Ancestry Group	Reported Trait	Mapped Trait	Lead Variant	Lead Variant Beta	Lead Variant P-Value	Credible Set Size	Fine-Mapping Method	LD Reference	Top L2G Gene	L2G Score
Basal Cell Carcinoma, Squamous Cell Carcinoma	9	16800789	rs2026805	A	G	0.0518111	3545c28899c328e84a9f9ebfd074dbb8	GCST90475583	EUR	Squamous cell carcinoma (PheCode 172.22)	squamous cell carcinoma	9_16795288_C_T	0.00911585	3.689e-09	11	SuSiE-inf	SuSiE fine-mapped credible set with out-of-sample LD	BNC2	0.862124
Basal Cell Carcinoma, Squamous Cell Carcinoma	9	16800789	rs2026805	A	G	0.00420748	3bf07155a5173565f17ff391d46a372a	GCST90475874	EUR	Primary open angle glaucoma (PheCode 365.11)	open-angle glaucoma	9_16661094_C_T	0.148848	3.725e-10	37	PICS	PICS fine-mapped credible set extracted from summary statistics	BNC2	0.899605
Basal Cell Carcinoma, Squamous Cell Carcinoma	9	16800789	rs2026805	A	G	0.00448762	3e38e106a05e209dcb21269aa3e8c377	FINNGEN_R12_I9_HYPTENS	EUR	Hypertension	hypertensive disorder	9_16755123_A_G	0.00939537	2.071e-08	51	SuSiE	SuSiE fine-mapped credible set with in-sample LD	BNC2	0.920605
Basal Cell Carcinoma, Squamous Cell Carcinoma	9	16800789	rs2026805	A	G	0.0426378	6697c1d2bcd27c15b1c95df39542d088	GCST90041836	EUR	Hair colour (natural, before greying): Blonde (UKB data field 1747_1)	strand of hair color	9_16795288_C_T	0.0167759	3.7322e-33	7	SuSiE-inf	SuSiE fine-mapped credible set with out-of-sample LD	BNC2	0.7986
Basal Cell Carcinoma, Squamous Cell Carcinoma	9	16800789	rs2026805	A	G	0.0421776	711d19544125fac1219a11922fbefa56	GCST90041840	EUR	Hair colour (natural, before greying): Black (UKB data field 1747_5)	strand of hair color	9_16795785_C_T	-0.0100069	4.43543e-13	11	SuSiE-inf	SuSiE fine-mapped credible set with out-of-sample LD	BNC2	0.863295
Basal Cell Carcinoma, Squamous Cell Carcinoma	9	16800789	rs2026805	A	G	0.035014	90f416984a47f17b53654dc2ab453fce	GCST90041839	EUR	Hair colour (natural, before greying): Dark brown (UKB data field 1747_4)	strand of hair color	9_16795288_C_T	-0.0111696	1.77371e-16	13	SuSiE-inf	SuSiE fine-mapped credible set with out-of-sample LD	BNC2	0.847977
Basal Cell Carcinoma, Squamous Cell Carcinoma	9	16800789	rs2026805	A	G	0.0189721	b00fcb238060a2991481648125462b43	GCST90475577	EUR	Melanomas of skin, dx or hx (PheCode 172.1)	cutaneous melanoma	9_16797150_A_AT	0.0126155	4.296e-18	11	SuSiE-inf	SuSiE fine-mapped credible set with out-of-sample LD	BNC2	0.86329
Basal Cell Carcinoma, Squamous Cell Carcinoma	9	16800789	rs2026805	A	G	0.0473636	b07199f65c16d7e77a4d79ac21d9ecc9	GCST90475189	EUR	Skin cancer	skin cancer	9_16799111_A_G	0.0222083	2.592e-25	11	SuSiE-inf	SuSiE fine-mapped credible set with out-of-sample LD	BNC2	0.885261
Basal Cell Carcinoma, Squamous Cell Carcinoma	9	16800789	rs2026805	A	G	0.10851	d101eeab9cf9ff67188af3b536ed99c4	GCST90478990	EUR	Hallux valgus (Bunion) (PheCode 735.3)	Hallux valgus	9_16800791_G_A	-0.0160433	3.99285e-10	48	SuSiE-inf	SuSiE fine-mapped credible set with out-of-sample LD	BNC2	0.865722
Basal Cell Carcinoma, Squamous Cell Carcinoma	9	16800789	rs2026805	A	G	0.0427108	dde80a00fe34715f7a2b1159fac9d771	GCST90475585	EUR	Neoplasm of uncertain behavior of skin (PheCode 173)	skin neoplasm	9_16797150_A_AT	0.0106203	2.051e-12	11	SuSiE-inf	SuSiE fine-mapped credible set with out-of-sample LD	BNC2	0.863295
Basal Cell Carcinoma, Squamous Cell Carcinoma	9	16800341	rs2026804	C	A	0.12608	3545c28899c328e84a9f9ebfd074dbb8	GCST90475583	EUR	Squamous cell carcinoma (PheCode 172.22)	squamous cell carcinoma	9_16795288_C_T	0.00911585	3.689e-09	11	SuSiE-inf	SuSiE fine-mapped credible set with out-of-sample LD	BNC2	0.862124
Basal Cell Carcinoma, Squamous Cell Carcinoma	9	16800341	rs2026804	C	A	0.00418107	3e38e106a05e209dcb21269aa3e8c377	FINNGEN_R12_I9_HYPTENS	EUR	Hypertension	hypertensive disorder	9_16755123_A_G	0.00939537	2.071e-08	51	SuSiE	SuSiE fine-mapped credible set with in-sample LD	BNC2	0.920605
Basal Cell Carcinoma, Squamous Cell Carcinoma	9	16800341	rs2026804	C	A	0.0346388	55d0d1de286114fa8ec9f78590c69826	GCST90693034	EUR	Hair colour natural before greying - Dark brown (UKB data field 1747)	hair color	9_16802533_T_C	-0.0122687	5.95761e-18	12	SuSiE-inf	SuSiE fine-mapped credible set with out-of-sample LD	BNC2	0.860365
Basal Cell Carcinoma, Squamous Cell Carcinoma	9	16800341	rs2026804	C	A	0.117847	6697c1d2bcd27c15b1c95df39542d088	GCST90041836	EUR	Hair colour (natural, before greying): Blonde (UKB data field 1747_1)	strand of hair color	9_16795288_C_T	0.0167759	3.7322e-33	7	SuSiE-inf	SuSiE fine-mapped credible set with out-of-sample LD	BNC2	0.7986
Basal Cell Carcinoma, Squamous Cell Carcinoma	9	16800341	rs2026804	C	A	0.115589	711d19544125fac1219a11922fbefa56	GCST90041840	EUR	Hair colour (natural, before greying): Black (UKB data field 1747_5)	strand of hair color	9_16795785_C_T	-0.0100069	4.43543e-13	11	SuSiE-inf	SuSiE fine-mapped credible set with out-of-sample LD	BNC2	0.863295
Basal Cell Carcinoma, Squamous Cell Carcinoma	9	16800341	rs2026804	C	A	0.0542864	90f416984a47f17b53654dc2ab453fce	GCST90041839	EUR	Hair colour (natural, before greying): Dark brown (UKB data field 1747_4)	strand of hair color	9_16795288_C_T	-0.0111696	1.77371e-16	13	SuSiE-inf	SuSiE fine-mapped credible set with out-of-sample LD	BNC2	0.847977
Basal Cell Carcinoma, Squamous Cell Carcinoma	9	16800341	rs2026804	C	A	0.170107	9451086c11006794d5790ee9bf698862	GCST90475580	EUR	Other non-epithelial cancer of skin (PheCode 172.2)	skin neoplasm	9_16794350_A_C	0.0162152	1.34e-28	9	SuSiE-inf	SuSiE fine-mapped credible set with out-of-sample LD	BNC2	0.877003
Basal Cell Carcinoma, Squamous Cell Carcinoma	9	16800341	rs2026804	C	A	0.158542	98b2993c80953db927845b81eda2101f	GCST90475575	EUR	Skin cancer	skin cancer	9_16797150_A_AT	0.0169201	3.438e-30	9	SuSiE-inf	SuSiE fine-mapped credible set with out-of-sample LD	BNC2	0.864453
Basal Cell Carcinoma, Squamous Cell Carcinoma	9	16800341	rs2026804	C	A	0.240662	9a752dc5cc15191f4fc5c5175f219216	GCST90476202	EUR	Degenerative skin conditions and other dermatoses (PheCode 702)	skin disorder	9_16799111_A_G	0.0132758	3.602e-19	13	SuSiE-inf	SuSiE fine-mapped credible set with out-of-sample LD	BNC2	0.87791
Basal Cell Carcinoma, Squamous Cell Carcinoma	9	16800341	rs2026804	C	A	0.090233	b00fcb238060a2991481648125462b43	GCST90475577	EUR	Melanomas of skin, dx or hx (PheCode 172.1)	cutaneous melanoma	9_16797150_A_AT	0.0126155	4.296e-18	11	SuSiE-inf	SuSiE fine-mapped credible set with out-of-sample LD	BNC2	0.86329
Basal Cell Carcinoma, Squamous Cell Carcinoma	9	16800341	rs2026804	C	A	0.251168	b07199f65c16d7e77a4d79ac21d9ecc9	GCST90475189	EUR	Skin cancer	skin cancer	9_16799111_A_G	0.0222083	2.592e-25	11	SuSiE-inf	SuSiE fine-mapped credible set with out-of-sample LD	BNC2	0.885261
Basal Cell Carcinoma, Squamous Cell Carcinoma	9	16800341	rs2026804	C	A	0.0346388	d326ac30c83e4a14622e750a11610eed	GCST90691600	EUR	Hair colour natural before greying - Dark brown (UKB data field 1747)	hair color	9_16802533_T_C	-0.0123078	5.95761e-18	12	SuSiE-inf	SuSiE fine-mapped credible set with out-of-sample LD	BNC2	0.860365
Basal Cell Carcinoma, Squamous Cell Carcinoma	9	16800341	rs2026804	C	A	0.0708556	dde80a00fe34715f7a2b1159fac9d771	GCST90475585	EUR	Neoplasm of uncertain behavior of skin (PheCode 173)	skin neoplasm	9_16797150_A_AT	0.0106203	2.051e-12	11	SuSiE-inf	SuSiE fine-mapped credible set with out-of-sample LD	BNC2	0.863295
Basal Cell Carcinoma, Squamous Cell Carcinoma	9	16800341	rs2026804	C	A	0.155402	fcc46f2593ce911d065dae8dbb08fe0a	GCST90476204	EUR	Actinic keratosis (PheCode 702.1)	actinic keratosis	9_16795288_C_T	0.0212537	2.901e-32	7	SuSiE-inf	SuSiE fine-mapped credible set with out-of-sample LD	BNC2	0.857151
Basal Cell Carcinoma, Squamous Cell Carcinoma	9	16799623	rs10962605	G	A	0.0736064	21ad99d8c65c00abb9fa8270652a0716	GCST90692462	EUR	Hair colour natural before greying - Dark brown (UKB data field 1747)	hair color	9_16795288_C_T	-0.217776	1.66561e-17	6	SuSiE-inf	SuSiE fine-mapped credible set with out-of-sample LD	BNC2	0.791101
Basal Cell Carcinoma, Squamous Cell Carcinoma	9	16799623	rs10962605	G	A	0.137843	3545c28899c328e84a9f9ebfd074dbb8	GCST90475583	EUR	Squamous cell carcinoma (PheCode 172.22)	squamous cell carcinoma	9_16795288_C_T	0.00911585	3.689e-09	11	SuSiE-inf	SuSiE fine-mapped credible set with out-of-sample LD	BNC2	0.862124
Basal Cell Carcinoma, Squamous Cell Carcinoma	9	16799623	rs10962605	G	A	0.0434147	3893350d97eeddb9ca3e1233ed5f997a	GCST90692799	EUR	Skin colour (UKB data field 1717)	skin pigmentation	9_16795288_C_T	-0.0412797	4.75131e-111	5	SuSiE-inf	SuSiE fine-mapped credible set with out-of-sample LD	BNC2	0.804363
Basal Cell Carcinoma, Squamous Cell Carcinoma	9	16799623	rs10962605	G	A	0.00388548	3e38e106a05e209dcb21269aa3e8c377	FINNGEN_R12_I9_HYPTENS	EUR	Hypertension	hypertensive disorder	9_16755123_A_G	0.00939537	2.071e-08	51	SuSiE	SuSiE fine-mapped credible set with in-sample LD	BNC2	0.920605
Basal Cell Carcinoma, Squamous Cell Carcinoma	9	16799623	rs10962605	G	A	0.0735279	55d0d1de286114fa8ec9f78590c69826	GCST90693034	EUR	Hair colour natural before greying - Dark brown (UKB data field 1747)	hair color	9_16802533_T_C	-0.0122687	5.95761e-18	12	SuSiE-inf	SuSiE fine-mapped credible set with out-of-sample LD	BNC2	0.860365
Basal Cell Carcinoma, Squamous Cell Carcinoma	9	16799623	rs10962605	G	A	0.107728	6697c1d2bcd27c15b1c95df39542d088	GCST90041836	EUR	Hair colour (natural, before greying): Blonde (UKB data field 1747_1)	strand of hair color	9_16795288_C_T	0.0167759	3.7322e-33	7	SuSiE-inf	SuSiE fine-mapped credible set with out-of-sample LD	BNC2	0.7986
Basal Cell Carcinoma, Squamous Cell Carcinoma	9	16799623	rs10962605	G	A	0.107112	711d19544125fac1219a11922fbefa56	GCST90041840	EUR	Hair colour (natural, before greying): Black (UKB data field 1747_5)	strand of hair color	9_16795785_C_T	-0.0100069	4.43543e-13	11	SuSiE-inf	SuSiE fine-mapped credible set with out-of-sample LD	BNC2	0.863295
Basal Cell Carcinoma, Squamous Cell Carcinoma	9	16799623	rs10962605	G	A	0.0670964	90f416984a47f17b53654dc2ab453fce	GCST90041839	EUR	Hair colour (natural, before greying): Dark brown (UKB data field 1747_4)	strand of hair color	9_16795288_C_T	-0.0111696	1.77371e-16	13	SuSiE-inf	SuSiE fine-mapped credible set with out-of-sample LD	BNC2	0.847977
Basal Cell Carcinoma, Squamous Cell Carcinoma	9	16799623	rs10962605	G	A	0.104515	9451086c11006794d5790ee9bf698862	GCST90475580	EUR	Other non-epithelial cancer of skin (PheCode 172.2)	skin neoplasm	9_16794350_A_C	0.0162152	1.34e-28	9	SuSiE-inf	SuSiE fine-mapped credible set with out-of-sample LD	BNC2	0.877003
Basal Cell Carcinoma, Squamous Cell Carcinoma	9	16799623	rs10962605	G	A	0.0716443	98b2993c80953db927845b81eda2101f	GCST90475575	EUR	Skin cancer	skin cancer	9_16797150_A_AT	0.0169201	3.438e-30	9	SuSiE-inf	SuSiE fine-mapped credible set with out-of-sample LD	BNC2	0.864453
Basal Cell Carcinoma, Squamous Cell Carcinoma	9	16799623	rs10962605	G	A	0.0627534	9a752dc5cc15191f4fc5c5175f219216	GCST90476202	EUR	Degenerative skin conditions and other dermatoses (PheCode 702)	skin disorder	9_16799111_A_G	0.0132758	3.602e-19	13	SuSiE-inf	SuSiE fine-mapped credible set with out-of-sample LD	BNC2	0.87791
Basal Cell Carcinoma, Squamous Cell Carcinoma	9	16799623	rs10962605	G	A	0.105257	b00fcb238060a2991481648125462b43	GCST90475577	EUR	Melanomas of skin, dx or hx (PheCode 172.1)	cutaneous melanoma	9_16797150_A_AT	0.0126155	4.296e-18	11	SuSiE-inf	SuSiE fine-mapped credible set with out-of-sample LD	BNC2	0.86329
Basal Cell Carcinoma, Squamous Cell Carcinoma	9	16799623	rs10962605	G	A	0.0622963	b07199f65c16d7e77a4d79ac21d9ecc9	GCST90475189	EUR	Skin cancer	skin cancer	9_16799111_A_G	0.0222083	2.592e-25	11	SuSiE-inf	SuSiE fine-mapped credible set with out-of-sample LD	BNC2	0.885261
Basal Cell Carcinoma, Squamous Cell Carcinoma	9	16799623	rs10962605	G	A	0.0952355	b23591a834ff7b1683734425646fc56f	GCST90691754	EUR	Skin colour (UKB data field 1717)	skin pigmentation	9_16795288_C_T	-0.0413014	5.93981e-110	5	SuSiE-inf	SuSiE fine-mapped credible set with out-of-sample LD	BNC2	0.85017
Basal Cell Carcinoma, Squamous Cell Carcinoma	9	16799623	rs10962605	G	A	0.0735286	d326ac30c83e4a14622e750a11610eed	GCST90691600	EUR	Hair colour natural before greying - Dark brown (UKB data field 1747)	hair color	9_16802533_T_C	-0.0123078	5.95761e-18	12	SuSiE-inf	SuSiE fine-mapped credible set with out-of-sample LD	BNC2	0.860365
Basal Cell Carcinoma, Squamous Cell Carcinoma	9	16799623	rs10962605	G	A	0.105637	dde80a00fe34715f7a2b1159fac9d771	GCST90475585	EUR	Neoplasm of uncertain behavior of skin (PheCode 173)	skin neoplasm	9_16797150_A_AT	0.0106203	2.051e-12	11	SuSiE-inf	SuSiE fine-mapped credible set with out-of-sample LD	BNC2	0.863295
Basal Cell Carcinoma, Squamous Cell Carcinoma	9	16799623	rs10962605	G	A	0.0520681	fcc46f2593ce911d065dae8dbb08fe0a	GCST90476204	EUR	Actinic keratosis (PheCode 702.1)	actinic keratosis	9_16795288_C_T	0.0212537	2.901e-32	7	SuSiE-inf	SuSiE fine-mapped credible set with out-of-sample LD	BNC2	0.857151
Basal Cell Carcinoma, Squamous Cell Carcinoma	9	16795286	rs10962599	T	C	0.526244	21ad99d8c65c00abb9fa8270652a0716	GCST90692462	EUR	Hair colour natural before greying - Dark brown (UKB data field 1747)	hair color	9_16795288_C_T	-0.217776	1.66561e-17	6	SuSiE-inf	SuSiE fine-mapped credible set with out-of-sample LD	BNC2	0.791101
Basal Cell Carcinoma, Squamous Cell Carcinoma	9	16795286	rs10962599	T	C	0.188437	3545c28899c328e84a9f9ebfd074dbb8	GCST90475583	EUR	Squamous cell carcinoma (PheCode 172.22)	squamous cell carcinoma	9_16795288_C_T	0.00911585	3.689e-09	11	SuSiE-inf	SuSiE fine-mapped credible set with out-of-sample LD	BNC2	0.862124
Basal Cell Carcinoma, Squamous Cell Carcinoma	9	16795286	rs10962599	T	C	0.480601	3893350d97eeddb9ca3e1233ed5f997a	GCST90692799	EUR	Skin colour (UKB data field 1717)	skin pigmentation	9_16795288_C_T	-0.0412797	4.75131e-111	5	SuSiE-inf	SuSiE fine-mapped credible set with out-of-sample LD	BNC2	0.804363
Basal Cell Carcinoma, Squamous Cell Carcinoma	9	16795286	rs10962599	T	C	0.00448492	3bf07155a5173565f17ff391d46a372a	GCST90475874	EUR	Primary open angle glaucoma (PheCode 365.11)	open-angle glaucoma	9_16661094_C_T	0.148848	3.725e-10	37	PICS	PICS fine-mapped credible set extracted from summary statistics	BNC2	0.899605
Basal Cell Carcinoma, Squamous Cell Carcinoma	9	16795286	rs10962599	T	C	0.00231338	3e38e106a05e209dcb21269aa3e8c377	FINNGEN_R12_I9_HYPTENS	EUR	Hypertension	hypertensive disorder	9_16755123_A_G	0.00939537	2.071e-08	51	SuSiE	SuSiE fine-mapped credible set with in-sample LD	BNC2	0.920605
Basal Cell Carcinoma, Squamous Cell Carcinoma	9	16795286	rs10962599	T	C	0.23358	55d0d1de286114fa8ec9f78590c69826	GCST90693034	EUR	Hair colour natural before greying - Dark brown (UKB data field 1747)	hair color	9_16802533_T_C	-0.0122687	5.95761e-18	12	SuSiE-inf	SuSiE fine-mapped credible set with out-of-sample LD	BNC2	0.860365
Basal Cell Carcinoma, Squamous Cell Carcinoma	9	16795286	rs10962599	T	C	0.555304	6697c1d2bcd27c15b1c95df39542d088	GCST90041836	EUR	Hair colour (natural, before greying): Blonde (UKB data field 1747_1)	strand of hair color	9_16795288_C_T	0.0167759	3.7322e-33	7	SuSiE-inf	SuSiE fine-mapped credible set with out-of-sample LD	BNC2	0.7986
Basal Cell Carcinoma, Squamous Cell Carcinoma	9	16795286	rs10962599	T	C	0.086706	711d19544125fac1219a11922fbefa56	GCST90041840	EUR	Hair colour (natural, before greying): Black (UKB data field 1747_5)	strand of hair color	9_16795785_C_T	-0.0100069	4.43543e-13	11	SuSiE-inf	SuSiE fine-mapped credible set with out-of-sample LD	BNC2	0.863295
Basal Cell Carcinoma, Squamous Cell Carcinoma	9	16795286	rs10962599	T	C	0.344259	90f416984a47f17b53654dc2ab453fce	GCST90041839	EUR	Hair colour (natural, before greying): Dark brown (UKB data field 1747_4)	strand of hair color	9_16795288_C_T	-0.0111696	1.77371e-16	13	SuSiE-inf	SuSiE fine-mapped credible set with out-of-sample LD	BNC2	0.847977
Basal Cell Carcinoma, Squamous Cell Carcinoma	9	16795286	rs10962599	T	C	0.151394	9451086c11006794d5790ee9bf698862	GCST90475580	EUR	Other non-epithelial cancer of skin (PheCode 172.2)	skin neoplasm	9_16794350_A_C	0.0162152	1.34e-28	9	SuSiE-inf	SuSiE fine-mapped credible set with out-of-sample LD	BNC2	0.877003
Basal Cell Carcinoma, Squamous Cell Carcinoma	9	16795286	rs10962599	T	C	0.0975434	98b2993c80953db927845b81eda2101f	GCST90475575	EUR	Skin cancer	skin cancer	9_16797150_A_AT	0.0169201	3.438e-30	9	SuSiE-inf	SuSiE fine-mapped credible set with out-of-sample LD	BNC2	0.864453
Basal Cell Carcinoma, Squamous Cell Carcinoma	9	16795286	rs10962599	T	C	0.0959427	9a752dc5cc15191f4fc5c5175f219216	GCST90476202	EUR	Degenerative skin conditions and other dermatoses (PheCode 702)	skin disorder	9_16799111_A_G	0.0132758	3.602e-19	13	SuSiE-inf	SuSiE fine-mapped credible set with out-of-sample LD	BNC2	0.87791
Basal Cell Carcinoma, Squamous Cell Carcinoma	9	16795286	rs10962599	T	C	0.118706	b00fcb238060a2991481648125462b43	GCST90475577	EUR	Melanomas of skin, dx or hx (PheCode 172.1)	cutaneous melanoma	9_16797150_A_AT	0.0126155	4.296e-18	11	SuSiE-inf	SuSiE fine-mapped credible set with out-of-sample LD	BNC2	0.86329
Basal Cell Carcinoma, Squamous Cell Carcinoma	9	16795286	rs10962599	T	C	0.0832118	b07199f65c16d7e77a4d79ac21d9ecc9	GCST90475189	EUR	Skin cancer	skin cancer	9_16799111_A_G	0.0222083	2.592e-25	11	SuSiE-inf	SuSiE fine-mapped credible set with out-of-sample LD	BNC2	0.885261
Basal Cell Carcinoma, Squamous Cell Carcinoma	9	16795286	rs10962599	T	C	0.365564	b23591a834ff7b1683734425646fc56f	GCST90691754	EUR	Skin colour (UKB data field 1717)	skin pigmentation	9_16795288_C_T	-0.0413014	5.93981e-110	5	SuSiE-inf	SuSiE fine-mapped credible set with out-of-sample LD	BNC2	0.85017
Basal Cell Carcinoma, Squamous Cell Carcinoma	9	16795286	rs10962599	T	C	0.0477443	d101eeab9cf9ff67188af3b536ed99c4	GCST90478990	EUR	Hallux valgus (Bunion) (PheCode 735.3)	Hallux valgus	9_16800791_G_A	-0.0160433	3.99285e-10	48	SuSiE-inf	SuSiE fine-mapped credible set with out-of-sample LD	BNC2	0.865722
Basal Cell Carcinoma, Squamous Cell Carcinoma	9	16795286	rs10962599	T	C	0.233574	d326ac30c83e4a14622e750a11610eed	GCST90691600	EUR	Hair colour natural before greying - Dark brown (UKB data field 1747)	hair color	9_16802533_T_C	-0.0123078	5.95761e-18	12	SuSiE-inf	SuSiE fine-mapped credible set with out-of-sample LD	BNC2	0.860365
Basal Cell Carcinoma, Squamous Cell Carcinoma	9	16795286	rs10962599	T	C	0.0958866	dde80a00fe34715f7a2b1159fac9d771	GCST90475585	EUR	Neoplasm of uncertain behavior of skin (PheCode 173)	skin neoplasm	9_16797150_A_AT	0.0106203	2.051e-12	11	SuSiE-inf	SuSiE fine-mapped credible set with out-of-sample LD	BNC2	0.863295
Basal Cell Carcinoma, Squamous Cell Carcinoma	9	16795286	rs10962599	T	C	0.24028	fcc46f2593ce911d065dae8dbb08fe0a	GCST90476204	EUR	Actinic keratosis (PheCode 702.1)	actinic keratosis	9_16795288_C_T	0.0212537	2.901e-32	7	SuSiE-inf	SuSiE fine-mapped credible set with out-of-sample LD	BNC2	0.857151
Basal Cell Carcinoma	9	16799109	rs10810636	G	A	0.12608	3545c28899c328e84a9f9ebfd074dbb8	GCST90475583	EUR	Squamous cell carcinoma (PheCode 172.22)	squamous cell carcinoma	9_16795288_C_T	0.00911585	3.689e-09	11	SuSiE-inf	SuSiE fine-mapped credible set with out-of-sample LD	BNC2	0.862124
Basal Cell Carcinoma	9	16799109	rs10810636	G	A	0.00418107	3e38e106a05e209dcb21269aa3e8c377	FINNGEN_R12_I9_HYPTENS	EUR	Hypertension	hypertensive disorder	9_16755123_A_G	0.00939537	2.071e-08	51	SuSiE	SuSiE fine-mapped credible set with in-sample LD	BNC2	0.920605
Basal Cell Carcinoma	9	16799109	rs10810636	G	A	0.0346388	55d0d1de286114fa8ec9f78590c69826	GCST90693034	EUR	Hair colour natural before greying - Dark brown (UKB data field 1747)	hair color	9_16802533_T_C	-0.0122687	5.95761e-18	12	SuSiE-inf	SuSiE fine-mapped credible set with out-of-sample LD	BNC2	0.860365
Basal Cell Carcinoma	9	16799109	rs10810636	G	A	0.117847	6697c1d2bcd27c15b1c95df39542d088	GCST90041836	EUR	Hair colour (natural, before greying): Blonde (UKB data field 1747_1)	strand of hair color	9_16795288_C_T	0.0167759	3.7322e-33	7	SuSiE-inf	SuSiE fine-mapped credible set with out-of-sample LD	BNC2	0.7986
Basal Cell Carcinoma	9	16799109	rs10810636	G	A	0.115589	711d19544125fac1219a11922fbefa56	GCST90041840	EUR	Hair colour (natural, before greying): Black (UKB data field 1747_5)	strand of hair color	9_16795785_C_T	-0.0100069	4.43543e-13	11	SuSiE-inf	SuSiE fine-mapped credible set with out-of-sample LD	BNC2	0.863295
Basal Cell Carcinoma	9	16799109	rs10810636	G	A	0.0542864	90f416984a47f17b53654dc2ab453fce	GCST90041839	EUR	Hair colour (natural, before greying): Dark brown (UKB data field 1747_4)	strand of hair color	9_16795288_C_T	-0.0111696	1.77371e-16	13	SuSiE-inf	SuSiE fine-mapped credible set with out-of-sample LD	BNC2	0.847977
Basal Cell Carcinoma	9	16799109	rs10810636	G	A	0.170107	9451086c11006794d5790ee9bf698862	GCST90475580	EUR	Other non-epithelial cancer of skin (PheCode 172.2)	skin neoplasm	9_16794350_A_C	0.0162152	1.34e-28	9	SuSiE-inf	SuSiE fine-mapped credible set with out-of-sample LD	BNC2	0.877003
Basal Cell Carcinoma	9	16799109	rs10810636	G	A	0.158542	98b2993c80953db927845b81eda2101f	GCST90475575	EUR	Skin cancer	skin cancer	9_16797150_A_AT	0.0169201	3.438e-30	9	SuSiE-inf	SuSiE fine-mapped credible set with out-of-sample LD	BNC2	0.864453
Basal Cell Carcinoma	9	16799109	rs10810636	G	A	0.240662	9a752dc5cc15191f4fc5c5175f219216	GCST90476202	EUR	Degenerative skin conditions and other dermatoses (PheCode 702)	skin disorder	9_16799111_A_G	0.0132758	3.602e-19	13	SuSiE-inf	SuSiE fine-mapped credible set with out-of-sample LD	BNC2	0.87791
Basal Cell Carcinoma	9	16799109	rs10810636	G	A	0.090233	b00fcb238060a2991481648125462b43	GCST90475577	EUR	Melanomas of skin, dx or hx (PheCode 172.1)	cutaneous melanoma	9_16797150_A_AT	0.0126155	4.296e-18	11	SuSiE-inf	SuSiE fine-mapped credible set with out-of-sample LD	BNC2	0.86329
Basal Cell Carcinoma	9	16799109	rs10810636	G	A	0.251168	b07199f65c16d7e77a4d79ac21d9ecc9	GCST90475189	EUR	Skin cancer	skin cancer	9_16799111_A_G	0.0222083	2.592e-25	11	SuSiE-inf	SuSiE fine-mapped credible set with out-of-sample LD	BNC2	0.885261
Basal Cell Carcinoma	9	16799109	rs10810636	G	A	0.0346388	d326ac30c83e4a14622e750a11610eed	GCST90691600	EUR	Hair colour natural before greying - Dark brown (UKB data field 1747)	hair color	9_16802533_T_C	-0.0123078	5.95761e-18	12	SuSiE-inf	SuSiE fine-mapped credible set with out-of-sample LD	BNC2	0.860365
Basal Cell Carcinoma	9	16799109	rs10810636	G	A	0.0708556	dde80a00fe34715f7a2b1159fac9d771	GCST90475585	EUR	Neoplasm of uncertain behavior of skin (PheCode 173)	skin neoplasm	9_16797150_A_AT	0.0106203	2.051e-12	11	SuSiE-inf	SuSiE fine-mapped credible set with out-of-sample LD	BNC2	0.863295
Basal Cell Carcinoma	9	16799109	rs10810636	G	A	0.155402	fcc46f2593ce911d065dae8dbb08fe0a	GCST90476204	EUR	Actinic keratosis (PheCode 702.1)	actinic keratosis	9_16795288_C_T	0.0212537	2.901e-32	7	SuSiE-inf	SuSiE fine-mapped credible set with out-of-sample LD	BNC2	0.857151

### Sheet: Table S13 - gnomAD SV PTHLH
Variant ID	Chromosome	Class	Position (hg38)	Size (bp)	Consequence	Allele Count	Allele Number	Allele Frequency	Homozygote Count
INS_CHR12_DDF3970A	12	insertion	27961276	69	intronic	46333	126054	0.367565	1169
DEL_CHR12_15856C2A	12	deletion	28670565-28670645	80	intergenic	40592	126092	0.321924	4200
DUP_CHR12_CEBD9F01	12	duplication	28650344-28650401	57	intergenic	27846	126084	0.220853	188
INS_CHR12_581A38AA	12	insertion	28264365	312	intronic	27542	126004	0.21858	5532
DUP_CHR12_06C7A57C	12	duplication	28285663-28289741	4078	intronic	25890	121242	0.21354	1194
INS_CHR12_649D3C88	12	insertion	28136054	314	intergenic	17944	125980	0.142435	2722
DUP_CHR12_0C66075D	12	duplication	28335246-28335325	79	intronic	8837	94524	0.093489	36
INS_CHR12_485480E0	12	insertion	28010386	337	intergenic	11240	125986	0.089216	1123
DEL_CHR12_35F6D990	12	deletion	27942514-27945472	2958	intergenic	5852	125968	0.046456	183
DUP_CHR12_14C38BD0	12	duplication	28335262-28335348	86	intronic	5218	125942	0.041432	27
CPX_CHR12_C76181E1	12	complex	27942793-27945472	206	intergenic	3585	121864	0.029418	19
DEL_CHR12_244CD341	12	deletion	27943515-27943606	91	intergenic	2464	125012	0.01971	2
DEL_CHR12_B6D62375	12	deletion	27827332-27827688	356	intergenic	1662	119684	0.013887	0
DEL_CHR12_35B7C153	12	deletion	28267336-28267924	588	intronic	1371	120736	0.011355	1
INS_CHR12_01A1185E	12	insertion	28387337	320	intronic	1322	125872	0.010503	215
INS_CHR12_9EC6E6CA	12	insertion	28359764	184	intronic	1232	125890	0.009786	136
INS_CHR12_ECC3DC87	12	insertion	27876496	76	intergenic	572	125994	0.00454	201
INS_CHR12_0A77F2E4	12	insertion	28695259	508	intergenic	533	126040	0.004229	1
DEL_CHR12_DC0BC748	12	deletion	28670257-28670648	391	intergenic	486	125962	0.003858	0
DEL_CHR12_5BD9D905	12	deletion	28296362-28302650	6288	intronic	401	122450	0.003275	0
DEL_CHR12_09A46096	12	deletion	28201119-28201303	184	intronic	386	123160	0.003134	0
DEL_CHR12_DD7D197F	12	deletion	28448200-28454000	5800	loss of function	317	122914	0.002579	0
INS_CHR12_4E150172	12	insertion	28357583	281	intronic	260	125892	0.002065	0
DEL_CHR12_51991F77	12	deletion	28666546-28667131	585	intergenic	217	124518	0.001743	0
DEL_CHR12_1221F01C	12	deletion	28382557-28383240	683	intronic	188	121524	0.001547	0
DEL_CHR12_887244DB	12	deletion	27827690-27827862	172	intergenic	171	117694	0.001453	0
DEL_CHR12_B5ADA34D	12	deletion	28438466-28438794	328	intronic	178	125762	0.001415	1
INS_CHR12_7FA61321	12	insertion	28639457	57	intergenic	149	126026	0.001182	0
INS_CHR12_DD4BDF00	12	insertion	27823323	280	intergenic	132	125880	0.001049	1
INS_CHR12_B8B9A9F8	12	insertion	28506984	564	intronic	124	126092	0.000983	0
DEL_CHR12_FF612BE9	12	deletion	27761234-27763880	2646	loss of function	120	126082	0.000952	2
INS_CHR12_54D89BC0	12	insertion	27998513	281	intergenic	120	126092	0.000952	0
INS_CHR12_5A2AC1BC	12	insertion	27748599	280	intronic	110	125958	0.000873	1
DEL_CHR12_A80D06AB	12	deletion	27873774-27874141	367	intergenic	106	125810	0.000843	0
INS_CHR12_E86EAA6D	12	insertion	28584711	280	intergenic	95	125944	0.000754	0
DEL_CHR12_37C63056	12	deletion	28048619-28048721	102	intergenic	85	121630	0.000699	0
DUP_CHR12_176C5F4C	12	duplication	28650624-28650693	69	intergenic	81	116158	0.000697	0
INS_CHR12_9845C813	12	insertion	28433085	281	intronic	83	126092	0.000658	0
INS_CHR12_D25A3B07	12	insertion	27938949	281	intergenic	77	126092	0.000611	0
DEL_CHR12_21E272C8	12	deletion	28298815-28298970	155	intronic	72	125882	0.000572	2
DEL_CHR12_5B9B6759	12	deletion	27750576-27751101	525	intronic	68	124154	0.000548	0
INS_CHR12_91EF7A2A	12	insertion	28301743	304	intronic	69	126092	0.000547	0
INS_CHR12_06318CCB	12	insertion	28482776	280	intronic	65	125988	0.000516	0
INS_CHR12_485F2CBD	12	insertion	28174501	110	intergenic	65	126092	0.000515	0
DEL_CHR12_8AC50F01	12	deletion	28267757-28267924	167	intronic	64	125902	0.000508	0
DEL_CHR12_A38D91F8	12	deletion	27750472-27751103	631	intronic	61	125312	0.000487	0
DEL_CHR12_945C65E0	12	deletion	28683707-28683874	167	intergenic	60	125706	0.000477	3
DEL_CHR12_7451D693	12	deletion	28285991-28287057	1066	intronic	60	126092	0.000476	5
INS_CHR12_43B99638	12	insertion	28586392	281	intergenic	57	126074	0.000452	0
INS_CHR12_CECDE11E	12	insertion	28196318	280	intronic	57	126092	0.000452	0
INS_CHR12_7D271732	12	insertion	28442037	279	intronic	54	125952	0.000429	0
DEL_CHR12_0369F6D7	12	deletion	28194542-28194625	83	intronic	51	125578	0.000406	0
DUP_CHR12_05AAA525	12	duplication	28104776-28104855	79	intergenic	46	125992	0.000365	0
DEL_CHR12_BDB4E2D4	12	deletion	28201099-28201602	503	intronic	40	115556	0.000346	0
DEL_CHR12_57B509F6	12	deletion	28011257-28012391	1134	intergenic	43	126072	0.000341	0
INS_CHR12_2FEFC547	12	insertion	28625396	280	intergenic	41	126068	0.000325	0
DEL_CHR12_C76C1CB1	12	deletion	28243935-28244495	560	intronic	35	123382	0.000284	0
INS_CHR12_701F02E9	12	insertion	27832648	323	intergenic	35	126092	0.000278	0
INS_CHR12_918F0AC5	12	insertion	28680854	2424	intergenic	35	126028	0.000278	0
DEL_CHR12_B56D3880	12	deletion	28162852-28163419	567	intergenic	34	125446	0.000271	0
DEL_CHR12_DD407925	12	deletion	28372911-28379960	7049	intronic	32	126088	0.000254	0
INS_CHR12_0DD8A984	12	insertion	28092453	6018	intergenic	32	126036	0.000254	0
DUP_CHR12_3CA968D4	12	duplication	28335241-28335325	84	intronic	31	123308	0.000251	0
DUP_CHR12_EBEBFF3B	12	duplication	27824592-27824755	163	intergenic	31	126092	0.000246	5
INS_CHR12_B5F6B5BF	12	insertion	28285991	280	intronic	29	125900	0.00023	1
DEL_CHR12_2D5B60E3	12	deletion	28670497-28670565	68	intergenic	28	125762	0.000223	3
DEL_CHR12_4221837F	12	deletion	28267700-28270120	2420	intronic	26	126092	0.000206	3
DEL_CHR12_5D73BE45	12	deletion	28195181-28195298	117	intronic	23	114860	0.0002	0
DEL_CHR12_3A4C89DC	12	deletion	28048639-28048741	102	intergenic	25	125830	0.000199	0
INS_CHR12_C1E8535B	12	insertion	28534012	176	intronic	24	125906	0.000191	0
DEL_CHR12_6269368C	12	deletion	28650608-28650696	88	intergenic	23	125466	0.000183	0
DEL_CHR12_011831F9	12	deletion	28684379-28684704	325	intergenic	22	125642	0.000175	1
DEL_CHR12_EA5B33EF	12	deletion	27826566-27827009	443	intergenic	20	125606	0.000159	0
DUP_CHR12_D9CF05DF	12	duplication	28544519-28595030	50511	partial duplication	19	126092	0.000151	1
DEL_CHR12_9E697790	12	deletion	28201240-28201310	70	intronic	18	121398	0.000148	0
DUP_CHR12_A6518CA5	12	duplication	28171256-28180071	8815	intergenic	17	126082	0.000135	1
DEL_CHR12_F1944784	12	deletion	28471354-28471700	346	intronic	16	125578	0.000127	1
INS_CHR12_42339491	12	insertion	28537259	68	intronic	16	126004	0.000127	7
DEL_CHR12_008E53AB	12	deletion	28425936-28426231	295	intronic	15	125330	0.00012	0
DEL_CHR12_86A07788	12	deletion	28489650-28499650	10000	intronic	14	125306	0.000112	0
DEL_CHR12_27B9E401	12	deletion	28492347-28493850	1503	intronic	14	126092	0.000111	0
DEL_CHR12_D83284B4	12	deletion	28068033-28069234	1201	intergenic	14	126090	0.000111	1
DEL_CHR12_E0CF39EC	12	deletion	28384948-28385422	474	intronic	13	125374	0.000104	0
DEL_CHR12_3021AA06	12	deletion	28118389-28118482	93	intergenic	13	125974	0.000103	2
DUP_CHR12_0BB7EF1E	12	duplication	28650624-28650685	61	intergenic	13	126070	0.000103	0
DEL_CHR12_0F71445E	12	deletion	28459487-28459996	509	intronic	12	125596	9.6e-05	0
DEL_CHR12_020CBBF4	12	deletion	27939857-27942603	2746	intergenic	12	126092	9.5e-05	0
DEL_CHR12_3D2223B0	12	deletion	28108714-28108783	69	intergenic	12	125930	9.5e-05	2
DEL_CHR12_4A84CA87	12	deletion	27970673-27971036	363	intronic	12	125836	9.5e-05	0
DEL_CHR12_5BA3D236	12	deletion	28349970-28354858	4888	intronic	12	126092	9.5e-05	0
DEL_CHR12_95D499C3	12	deletion	28650561-28650657	96	intergenic	12	125676	9.5e-05	0
INS_CHR12_CB0F2324	12	insertion	28505261	281	intronic	12	125960	9.5e-05	0
DUP_CHR12_DD248F0D	12	duplication	28002650-28008650	6000	intergenic	11	122830	9e-05	0
DEL_CHR12_509A7A70	12	deletion	28588715-28588900	185	intergenic	11	125572	8.8e-05	2
DEL_CHR12_A1F692B1	12	deletion	27793185-27793295	110	intronic	11	125648	8.8e-05	1
DEL_CHR12_CD90423B	12	deletion	27789323-27789558	235	intronic	11	125644	8.8e-05	0
CPX_CHR12_9EC87E1C	12	complex	28640370-28647996	7626	intergenic	11	126092	8.7e-05	1
DEL_CHR12_20A3B9DA	12	deletion	28595200-28595414	214	intergenic	11	125742	8.7e-05	1
DEL_CHR12_6C4265F8	12	deletion	28166074-28166147	73	intergenic	11	125886	8.7e-05	0
DEL_CHR12_A7744E67	12	deletion	28200927-28201157	230	intronic	11	126050	8.7e-05	0
INS_CHR12_40CA182F	12	insertion	28189838	281	promoter	11	125922	8.7e-05	0
INS_CHR12_D7564729	12	insertion	28347292	280	intronic	11	125984	8.7e-05	0
DEL_CHR12_BC216898	12	deletion	27985395-27985453	58	intergenic	10	125948	7.9e-05	2
DEL_CHR12_C2C35C11	12	deletion	28610733-28610817	84	intergenic	10	125942	7.9e-05	0
DEL_CHR12_C8160CE0	12	deletion	28261958-28273776	11818	intronic	10	126092	7.9e-05	0
DUP_CHR12_15B4331D	12	duplication	27970598-27970675	77	intronic	10	126084	7.9e-05	2
DUP_CHR12_87716A7B	12	duplication	28517648-28517720	72	intronic	10	126090	7.9e-05	0
INS_CHR12_12A82636	12	insertion	28271846	146	intronic	10	125956	7.9e-05	5
INS_CHR12_3F29B47F	12	insertion	28517598	52	intronic	10	125940	7.9e-05	0
INS_CHR12_B5CAF5A8	12	insertion	27834513	280	intergenic	10	125916	7.9e-05	0
DEL_CHR12_CDBAFEA7	12	deletion	28057830-28058210	380	intergenic	9	125432	7.2e-05	0
DEL_CHR12_CDBE0F70	12	deletion	27804541-27804877	336	intergenic	9	125270	7.2e-05	0
CPX_CHR12_4C306F28	12	complex	28575740-28575743	151	partial dispersed duplication	9	126086	7.1e-05	0
DEL_CHR12_18E17081	12	deletion	28345583-28349997	4414	intronic	9	126092	7.1e-05	0
DEL_CHR12_A4BD8EBB	12	deletion	28345588-28354825	9237	intronic	9	126092	7.1e-05	0
DEL_CHR12_B83684C3	12	deletion	28159771-28161706	1935	intergenic	9	126092	7.1e-05	0
DUP_CHR12_01A3A2A5	12	duplication	27850704-27850766	62	intergenic	9	126092	7.1e-05	0
DUP_CHR12_5EFCDC09	12	duplication	28098085-28098136	51	intergenic	9	126088	7.1e-05	0
INS_CHR12_1FCFA1B3	12	insertion	27850654	60	intergenic	9	125898	7.1e-05	0
INS_CHR12_28E575C6	12	insertion	28347538	280	intronic	9	125932	7.1e-05	0
DEL_CHR12_8D04BA74	12	deletion	28692971-28693042	71	intergenic	8	125932	6.4e-05	1
DEL_CHR12_C991218D	12	deletion	28243651-28243926	275	intronic	8	125558	6.4e-05	0
CPX_CHR12_FB3C3EFE	12	complex	28271690-28280807	9117	partial dispersed duplication	8	126092	6.3e-05	1
DEL_CHR12_3FA7853C	12	deletion	28693203-28696416	3213	intergenic	7	126092	5.6e-05	0
DEL_CHR12_66A53060	12	deletion	28038653-28040123	1470	intergenic	7	126092	5.6e-05	0
DEL_CHR12_68194DE3	12	deletion	28440032-28440477	445	intronic	7	125774	5.6e-05	0
DUP_CHR12_7B660A24	12	duplication	27837464-27839687	2223	intergenic	7	126086	5.6e-05	0
DEL_CHR12_0D5EFD86	12	deletion	27845634-27846804	1170	intergenic	6	126092	4.8e-05	0
DEL_CHR12_27953C58	12	deletion	27854644-27854966	322	intergenic	6	125612	4.8e-05	0
DEL_CHR12_604C40FB	12	deletion	28136323-28136508	185	intergenic	6	125824	4.8e-05	0
DEL_CHR12_7D0EC6F3	12	deletion	28610615-28611197	582	intergenic	6	125722	4.8e-05	0
DEL_CHR12_829B0933	12	deletion	28612359-28614850	2491	intergenic	6	126092	4.8e-05	1
DEL_CHR12_B18EC77C	12	deletion	27905300-27908606	3306	intergenic	6	126092	4.8e-05	0
DEL_CHR12_B56DD1DF	12	deletion	28195354-28195405	51	intronic	6	125966	4.8e-05	0
DEL_CHR12_D4831171	12	deletion	28083280-28083400	120	intergenic	6	125916	4.8e-05	2
INS_CHR12_86608004	12	insertion	28532947	60	intronic	6	125920	4.8e-05	3
INS_CHR12_F8D88E8B	12	insertion	28692045	53	intergenic	6	126076	4.8e-05	0
DEL_CHR12_7ADE7C97	12	deletion	28672127-28672410	283	intergenic	5	125558	4e-05	0
DEL_CHR12_EA2A193A	12	deletion	28246909-28247464	555	intronic	5	125790	4e-05	0
DUP_CHR12_73DD7B7E	12	duplication	27646472-27785351	138879	copy gain	5	126084	4e-05	0
DUP_CHR12_786237B8	12	duplication	28272698-28273051	353	intronic	5	126092	4e-05	0
INS_CHR12_4D974C4B	12	insertion	28549508	52	utr	5	125982	4e-05	2
INS_CHR12_9042E0BB	12	insertion	28628370	281	intergenic	5	125948	4e-05	0
INS_CHR12_AB80340D	12	insertion	28111820	280	intergenic	5	125870	4e-05	0
DEL_CHR12_2F48BB4C	12	deletion	28587795-28587926	131	intergenic	4	125640	3.2e-05	0
DEL_CHR12_45EBBB57	12	deletion	28405449-28411271	5822	intronic	4	126092	3.2e-05	0
DEL_CHR12_5B1E51A8	12	deletion	28524403-28524670	267	intronic	4	125598	3.2e-05	0
DEL_CHR12_96BE326C	12	deletion	28691150-28691207	57	intergenic	4	125950	3.2e-05	0
DEL_CHR12_C0034493	12	deletion	27775818-27775942	124	intronic	4	125892	3.2e-05	0
DEL_CHR12_C7F07835	12	deletion	27762744-27763015	271	loss of function	4	125648	3.2e-05	0
DEL_CHR12_D6F0D108	12	deletion	28263662-28263748	86	intronic	4	125850	3.2e-05	0
DEL_CHR12_FF218FAD	12	deletion	28675381-28680889	5508	intergenic	4	126090	3.2e-05	0
DUP_CHR12_BDB95083	12	duplication	28577215-28577266	51	intergenic	4	126092	3.2e-05	1
DUP_CHR12_C8EE6F0F	12	duplication	28631667-28641324	9657	intergenic	4	126092	3.2e-05	0
DUP_CHR12_CE4CBEDE	12	duplication	27957612-27957755	143	intergenic	4	126092	3.2e-05	0
DUP_CHR12_F0BECBEC	12	duplication	28425247-28425351	104	intronic	4	126092	3.2e-05	0
INS_CHR12_28665324	12	insertion	28088951	3559	intergenic	4	125956	3.2e-05	0
INS_CHR12_52289525	12	insertion	28486642	280	intronic	4	125942	3.2e-05	0
DEL_CHR12_0DBC521E	12	deletion	27873152-27889143	15991	intergenic	3	126092	2.4e-05	0
DEL_CHR12_2920224E	12	deletion	28412857-28429342	16485	intronic	3	126088	2.4e-05	0
DEL_CHR12_3637B7A3	12	deletion	28538875-28539874	999	intronic	3	126092	2.4e-05	0
DEL_CHR12_7411DFF0	12	deletion	28520650-28538650	18000	intronic	3	126078	2.4e-05	0
DEL_CHR12_89610B1A	12	deletion	27933139-27933204	65	intergenic	3	125908	2.4e-05	0
DEL_CHR12_A2DB846A	12	deletion	28490650-28514650	24000	intronic	3	125908	2.4e-05	0
DEL_CHR12_AD4D6B20	12	deletion	28102052-28104726	2674	intergenic	3	126092	2.4e-05	0
DEL_CHR12_B6B81FA4	12	deletion	28014856-28025602	10746	intergenic	3	126090	2.4e-05	0
DEL_CHR12_C124238B	12	deletion	28299854-28299936	82	intronic	3	125638	2.4e-05	0
DEL_CHR12_CD8656CE	12	deletion	28163194-28163911	717	intergenic	3	125712	2.4e-05	0
DEL_CHR12_FFD73D52	12	deletion	28394117-28394309	192	intronic	3	125878	2.4e-05	0
DUP_CHR12_3A01F3A8	12	duplication	28663445-28663519	74	intergenic	3	126092	2.4e-05	1
DUP_CHR12_5E2DF20B	12	duplication	28014236-28014294	58	intergenic	3	126090	2.4e-05	1
DUP_CHR12_81A12753	12	duplication	28440496-28440733	237	intronic	3	126092	2.4e-05	0
DUP_CHR12_8D750F62	12	duplication	28012937-28063309	50372	intergenic	3	126086	2.4e-05	0
DUP_CHR12_9B36F0DA	12	duplication	28114309-28114390	81	intergenic	3	126092	2.4e-05	1
DUP_CHR12_CD20CDAB	12	duplication	28443385-28443514	129	intronic	3	126092	2.4e-05	0
INS_CHR12_2B4A8FCE	12	insertion	27891878	237	intergenic	3	125918	2.4e-05	0
INS_CHR12_31F3117E	12	insertion	27868974	281	intergenic	3	125948	2.4e-05	0
INS_CHR12_43A5D9E4	12	insertion	27778363	281	intronic	3	126022	2.4e-05	0
INS_CHR12_481D86D0	12	insertion	27868077	80	intergenic	3	125980	2.4e-05	0
INS_CHR12_78203EB7	12	insertion	28081563	84	intergenic	3	125908	2.4e-05	0
INS_CHR12_7A9AD972	12	insertion	28577266	52	intergenic	3	125972	2.4e-05	0
INS_CHR12_A498A033	12	insertion	28670097	281	intergenic	3	125912	2.4e-05	0
INS_CHR12_D6BC0621	12	insertion	27868077	84	intergenic	3	126090	2.4e-05	0
INS_CHR12_F0A24DA1	12	insertion	27846396	280	intergenic	3	125956	2.4e-05	0
CPX_CHR12_3EFB761F	12	complex	27866095-27866116	114	intergenic	2	126092	1.6e-05	0
CPX_CHR12_4D7037F9	12	complex	28120539-28134056	13517	intergenic	2	126088	1.6e-05	0
DEL_CHR12_17567842	12	deletion	27980770-27990017	9247	intergenic	2	126092	1.6e-05	0
DEL_CHR12_24304EDE	12	deletion	28241254-28241996	742	intronic	2	124726	1.6e-05	0
DEL_CHR12_2B4F7725	12	deletion	27858283-27860469	2186	intergenic	2	126092	1.6e-05	0
DEL_CHR12_400B7DC5	12	deletion	28354954-28367922	12968	loss of function	2	126092	1.6e-05	0
DEL_CHR12_58BBCA28	12	deletion	27890990-27891049	59	intergenic	2	125954	1.6e-05	0
DEL_CHR12_6C89FA9F	12	deletion	28383118-28389887	6769	intronic	2	126092	1.6e-05	0
DEL_CHR12_6D6D5E24	12	deletion	28622399-28622454	55	intergenic	2	125916	1.6e-05	0
DEL_CHR12_9264630A	12	deletion	28298665-28450963	152298	loss of function	2	126092	1.6e-05	0
DEL_CHR12_AB806210	12	deletion	28553645-28556290	2645	intergenic	2	126092	1.6e-05	0
DEL_CHR12_B30E1FAA	12	deletion	28236681-28240396	3715	intronic	2	126092	1.6e-05	1
DEL_CHR12_C0143929	12	deletion	28359660-28367922	8262	loss of function	2	126092	1.6e-05	0
DEL_CHR12_F5DB7428	12	deletion	27814058-27814116	58	intergenic	2	125922	1.6e-05	0
DUP_CHR12_02D32A21	12	duplication	27994438-28028764	34326	intergenic	2	126084	1.6e-05	0
DUP_CHR12_4D4E545A	12	duplication	28394455-28394518	63	intronic	2	126086	1.6e-05	0
DUP_CHR12_6442EBDA	12	duplication	28185157-28185339	182	intergenic	2	126092	1.6e-05	0
DUP_CHR12_8DA09021	12	duplication	27864662-27864743	81	intergenic	2	126092	1.6e-05	0
DUP_CHR12_A7853C20	12	duplication	28020474-28020625	151	intergenic	2	126092	1.6e-05	0
DUP_CHR12_CA8DC304	12	duplication	28285000-28290650	5650	intronic	2	125438	1.6e-05	1
INS_CHR12_0551DFCF	12	insertion	28070212	281	intergenic	2	125984	1.6e-05	0
INS_CHR12_098BCA8B	12	insertion	28158245	280	intergenic	2	125916	1.6e-05	0
INS_CHR12_0B030E8A	12	insertion	28487217	6016	intronic	2	125958	1.6e-05	0
INS_CHR12_1E4EDE43	12	insertion	28515605	280	intronic	2	125964	1.6e-05	0
INS_CHR12_321B233C	12	insertion	28334683	280	intronic	2	126006	1.6e-05	0
INS_CHR12_626D2C95	12	insertion	28394405	62	intronic	2	125992	1.6e-05	0
INS_CHR12_8088DBBB	12	insertion	28146940	280	intergenic	2	125930	1.6e-05	0
INS_CHR12_8E16E7A5	12	insertion	28389318	281	intronic	2	125958	1.6e-05	0
INS_CHR12_B57F3C17	12	insertion	27990767	281	intergenic	2	125968	1.6e-05	0
INS_CHR12_B90835FF	12	insertion	28333949	281	intronic	2	125972	1.6e-05	0
INS_CHR12_C8E54CC7	12	insertion	28022366	280	intergenic	2	125862	1.6e-05	0
INS_CHR12_CC15EED5	12	insertion	27827977	280	intergenic	2	126000	1.6e-05	0
INS_CHR12_D29088EC	12	insertion	28108815	280	intergenic	2	125918	1.6e-05	0
INS_CHR12_DFB25127	12	insertion	28186927	6017	intergenic	2	125976	1.6e-05	0
INS_CHR12_E3114E9C	12	insertion	28014201	51	intergenic	2	126000	1.6e-05	0
INS_CHR12_E7976E0F	12	insertion	28082623	280	intergenic	2	125918	1.6e-05	0
INS_CHR12_E9FD4872	12	insertion	27868827	1240	intergenic	2	126010	1.6e-05	0
INS_CHR12_ECE700F8	12	insertion	28406872	143	intronic	2	125886	1.6e-05	0
INS_CHR12_ED906ACE	12	insertion	28663395	76	intergenic	2	125928	1.6e-05	0
INS_CHR12_F0A63C45	12	insertion	27834010	281	intergenic	2	125936	1.6e-05	0
INS_CHR12_F702C7FB	12	insertion	28530762	280	intronic	2	125958	1.6e-05	0
INS_CHR12_F9E42140	12	insertion	28533782	280	intronic	2	125782	1.6e-05	0
INS_CHR12_FECEC7B8	12	insertion	28206248	207	intronic	2	125928	1.6e-05	0
CPX_CHR12_7F12C9DA	12	complex	27854644-27854966	412	intergenic	1	126092	8e-06	0
CPX_CHR12_D5760519	12	complex	28063716-28080683	16967	intergenic	1	126092	8e-06	0
CPX_CHR12_D7B97A2A	12	complex	28203359-28203363	660	partial dispersed duplication	1	126092	8e-06	0
DEL_CHR12_00DA1E21	12	deletion	27753836-27753908	72	intronic	1	125976	8e-06	0
DEL_CHR12_0CD1EF0F	12	deletion	28224805-28312836	88031	loss of function	1	126092	8e-06	0
DEL_CHR12_0D227402	12	deletion	27945689-27948150	2461	intergenic	1	126088	8e-06	0
DEL_CHR12_0F0021AA	12	deletion	28541327-28541417	90	intronic	1	125910	8e-06	0
DEL_CHR12_12831300	12	deletion	28570267-28575676	5409	intergenic	1	126092	8e-06	0
DEL_CHR12_1B21B5C9	12	deletion	28536228-28561328	25100	loss of function	1	126090	8e-06	0
DEL_CHR12_1DECE09A	12	deletion	27854644-27856808	2164	intergenic	1	126082	8e-06	0
DEL_CHR12_1F3DDBBE	12	deletion	28190648-28197403	6755	intronic	1	126092	8e-06	0
DEL_CHR12_203FA5F4	12	deletion	27907860-27907912	52	intergenic	1	125912	8e-06	0
DEL_CHR12_204F4594	12	deletion	28030614-28034813	4199	intergenic	1	126092	8e-06	0
DEL_CHR12_249594DE	12	deletion	28169168-28225516	56348	loss of function	1	126092	8e-06	0
DEL_CHR12_2561AEFE	12	deletion	28210744-28488468	277724	loss of function	1	126092	8e-06	0
DEL_CHR12_25BA81BC	12	deletion	28512377-28514224	1847	intronic	1	126092	8e-06	0
DEL_CHR12_27C69140	12	deletion	28385241-28386471	1230	intronic	1	126090	8e-06	0
DEL_CHR12_2EE30663	12	deletion	28233094-28233153	59	intronic	1	125962	8e-06	0
DEL_CHR12_30412838	12	deletion	28208644-28222268	13624	intronic	1	126092	8e-06	0
DEL_CHR12_31C9FFF0	12	deletion	28485093-28485167	74	intronic	1	125928	8e-06	0
DEL_CHR12_3D41BDA5	12	deletion	27794321-27794375	54	intronic	1	125952	8e-06	0
DEL_CHR12_40E40F09	12	deletion	28294347-28294410	63	intronic	1	125940	8e-06	0
DEL_CHR12_421E3BA0	12	deletion	27703146-27741071	37925	loss of function	1	126090	8e-06	0
DEL_CHR12_44F65019	12	deletion	27853866-27854486	620	intergenic	1	125764	8e-06	0
DEL_CHR12_4671C135	12	deletion	27927163-27932666	5503	intergenic	1	126092	8e-06	0
DEL_CHR12_5589A212	12	deletion	27961279-27962212	933	intronic	1	126062	8e-06	0
DEL_CHR12_597B4856	12	deletion	27827578-27827690	112	intergenic	1	125662	8e-06	0
DEL_CHR12_5BF87300	12	deletion	28354271-28356099	1828	intronic	1	126090	8e-06	0
DEL_CHR12_5D1F19DF	12	deletion	28549207-28549393	186	utr	1	125616	8e-06	0
DEL_CHR12_5D8711A2	12	deletion	28091534-28098949	7415	intergenic	1	126092	8e-06	0
DEL_CHR12_66EEB3BD	12	deletion	27826547-27827574	1027	intergenic	1	126054	8e-06	0
DEL_CHR12_66F59E16	12	deletion	27867408-27873655	6247	intergenic	1	126092	8e-06	0
DEL_CHR12_70A9BD75	12	deletion	27941729-27941946	217	intergenic	1	125742	8e-06	0
DEL_CHR12_7511AD3C	12	deletion	28062900-28069753	6853	intergenic	1	126092	8e-06	0
DEL_CHR12_8007EFE0	12	deletion	27914170-27917958	3788	intergenic	1	126092	8e-06	0
DEL_CHR12_8136B8D6	12	deletion	28069015-28071985	2970	intergenic	1	126092	8e-06	0
DEL_CHR12_834F5B32	12	deletion	28326089-28332517	6428	intronic	1	126092	8e-06	0
DEL_CHR12_864C29A8	12	deletion	28343723-28346049	2326	intronic	1	126092	8e-06	0
DEL_CHR12_87F8DD6A	12	deletion	28110748-28113760	3012	intergenic	1	126090	8e-06	0
DEL_CHR12_8B6D58D1	12	deletion	28677950-28678052	102	intergenic	1	125890	8e-06	0
DEL_CHR12_9521D82A	12	deletion	27961290-27961341	51	intronic	1	126056	8e-06	0
DEL_CHR12_9573C516	12	deletion	28671537-28671659	122	intergenic	1	125810	8e-06	0
DEL_CHR12_95CD6636	12	deletion	28654150-28673164	19014	intergenic	1	126088	8e-06	0
DEL_CHR12_9EFE537E	12	deletion	28668974-28669063	89	intergenic	1	125922	8e-06	0
DEL_CHR12_A05A3B5D	12	deletion	28596650-28668650	72000	intergenic	1	126076	8e-06	0
DEL_CHR12_A79B5581	12	deletion	28468837-28468898	61	intronic	1	125866	8e-06	0
DEL_CHR12_B0793726	12	deletion	28676588-28676677	89	intergenic	1	125936	8e-06	0
DEL_CHR12_B26ECF77	12	deletion	28433726-28433880	154	intronic	1	125854	8e-06	0
DEL_CHR12_B31917A1	12	deletion	28004650-28073825	69175	intergenic	1	126076	8e-06	0
DEL_CHR12_B53E9936	12	deletion	28597500-28598945	1445	intergenic	1	126090	8e-06	0
DEL_CHR12_B7F70BF3	12	deletion	28624650-28630650	6000	intergenic	1	125962	8e-06	0
DEL_CHR12_BA11AEB1	12	deletion	28490401-28492017	1616	intronic	1	126092	8e-06	0
DEL_CHR12_BC361A8F	12	deletion	28625606-28630046	4440	intergenic	1	126092	8e-06	0
DEL_CHR12_BD79360D	12	deletion	27815079-27815190	111	intergenic	1	125740	8e-06	0
DEL_CHR12_C4099E42	12	deletion	28608537-28608644	107	intergenic	1	125914	8e-06	0
DEL_CHR12_C76111D2	12	deletion	28650118-28650230	112	intergenic	1	126074	8e-06	0
DEL_CHR12_C99BB454	12	deletion	28551364-28551415	51	intergenic	1	125936	8e-06	0
DEL_CHR12_CA6E0901	12	deletion	28344426-28347614	3188	intronic	1	126092	8e-06	0
DEL_CHR12_D5170255	12	deletion	28443534-28444277	743	intronic	1	125974	8e-06	0
DEL_CHR12_DF41355A	12	deletion	27803004-27807501	4497	utr	1	126092	8e-06	0
DEL_CHR12_DF8A011B	12	deletion	28019978-28020055	77	intergenic	1	125982	8e-06	0
DEL_CHR12_E1A99E43	12	deletion	27852675-27854594	1919	intergenic	1	126092	8e-06	0
DEL_CHR12_E351BD47	12	deletion	27764960-27765057	97	intronic	1	125656	8e-06	0
DEL_CHR12_EADC84CB	12	deletion	28061019-28061889	870	intergenic	1	126066	8e-06	0
DEL_CHR12_EB1405EA	12	deletion	28694573-28703674	9101	intergenic	1	126092	8e-06	0
DEL_CHR12_EED04844	12	deletion	28405953-28409509	3556	intronic	1	126046	8e-06	0
DEL_CHR12_F1611E08	12	deletion	27910260-27929000	18740	intergenic	1	126092	8e-06	0
DEL_CHR12_F829A135	12	deletion	28668788-28673000	4212	intergenic	1	126092	8e-06	0
DEL_CHR12_FCE4DB1E	12	deletion	28245017-28246283	1266	intronic	1	126092	8e-06	0
DEL_CHR12_FD17C55C	12	deletion	28665496-28665593	97	intergenic	1	125920	8e-06	0
DEL_CHR12_FEF144D1	12	deletion	28213056-28213119	63	intronic	1	125920	8e-06	0
DEL_CHR12_FF702304	12	deletion	27876344-27877166	822	intergenic	1	126028	8e-06	0
DUP_CHR12_024BB05F	12	duplication	28208866-28209312	446	intronic	1	126092	8e-06	0
DUP_CHR12_031CC355	12	duplication	28670650-28676737	6087	intergenic	1	125358	8e-06	0
DUP_CHR12_15D7F2D8	12	duplication	28048076-28048150	74	intergenic	1	126092	8e-06	0
DUP_CHR12_23961147	12	duplication	28072432-28072493	61	intergenic	1	126092	8e-06	0
DUP_CHR12_2601B1AA	12	duplication	28618313-28618389	76	intergenic	1	126092	8e-06	0
DUP_CHR12_31BE8D4F	12	duplication	28610388-28611191	803	intergenic	1	126092	8e-06	0
DUP_CHR12_34467528	12	duplication	27866951-27867084	133	intergenic	1	126092	8e-06	0
DUP_CHR12_369503B7	12	duplication	27743276-27759499	16223	partial duplication	1	126092	8e-06	0
DUP_CHR12_39E64D69	12	duplication	27985479-27987589	2110	intergenic	1	126092	8e-06	0
DUP_CHR12_42BAAACD	12	duplication	28567329-28567445	116	intergenic	1	126092	8e-06	0
DUP_CHR12_56F949A1	12	duplication	28434089-28461348	27259	int. exon duplication	1	126092	8e-06	0
DUP_CHR12_636ACEA4	12	duplication	28193067-28193180	113	intronic	1	126092	8e-06	0
DUP_CHR12_64A7E1CC	12	duplication	28249086-28249183	97	intronic	1	126092	8e-06	0
DUP_CHR12_67E6FDEF	12	duplication	27743245-27744410	1165	intronic	1	126090	8e-06	0
DUP_CHR12_7FF5B415	12	duplication	28461221-28461301	80	intronic	1	126092	8e-06	0
DUP_CHR12_86855A4E	12	duplication	27941252-27941928	676	intergenic	1	126092	8e-06	0
DUP_CHR12_8A2B6958	12	duplication	28580859-28854115	273256	intergenic	1	126086	8e-06	0
DUP_CHR12_8F569B2C	12	duplication	28285555-28289895	4340	intronic	1	126092	8e-06	0
DUP_CHR12_9644ED8D	12	duplication	27995692-28011753	16061	intergenic	1	126092	8e-06	0
DUP_CHR12_96F39616	12	duplication	28410922-28410981	59	intronic	1	126092	8e-06	0
DUP_CHR12_9A6CA982	12	duplication	28192650-28200650	8000	intronic	1	125680	8e-06	0
DUP_CHR12_A42FD3EF	12	duplication	28301122-28365681	64559	int. exon duplication	1	126086	8e-06	0
DUP_CHR12_A88B1CD4	12	duplication	28641757-28641888	131	intergenic	1	126092	8e-06	0
DUP_CHR12_B77D32DF	12	duplication	27870210-27870346	136	intergenic	1	126092	8e-06	0
DUP_CHR12_BA91B503	12	duplication	28382809-28382866	57	intronic	1	126092	8e-06	0
DUP_CHR12_CAB35F87	12	duplication	27877943-27878013	70	intergenic	1	126092	8e-06	0
DUP_CHR12_CB70E204	12	duplication	28425923-28425987	64	intronic	1	126092	8e-06	0
DUP_CHR12_D152DBB9	12	duplication	28064593-28101609	37016	intergenic	1	126086	8e-06	0
DUP_CHR12_D4422D72	12	duplication	28335380-28335433	53	intronic	1	126088	8e-06	0
DUP_CHR12_D5EA5606	12	duplication	28566136-28585311	19175	intergenic	1	126090	8e-06	0
DUP_CHR12_DB246C87	12	duplication	28335368-28335425	57	intronic	1	126092	8e-06	0
DUP_CHR12_E23564D6	12	duplication	28459578-28459648	70	intronic	1	126090	8e-06	0
DUP_CHR12_E4776649	12	duplication	28208650-28219000	10350	intronic	1	125940	8e-06	0
INS_CHR12_0130B04F	12	insertion	27807740	281	intergenic	1	126046	8e-06	0
INS_CHR12_041F48B7	12	insertion	28015741	245	intergenic	1	125968	8e-06	0
INS_CHR12_05629454	12	insertion	28475236	52	intronic	1	125964	8e-06	0
INS_CHR12_0CE637C3	12	insertion	28687277	281	intergenic	1	125956	8e-06	0
INS_CHR12_1721A403	12	insertion	28231277	187	intronic	1	125964	8e-06	0
INS_CHR12_1F610434	12	insertion	28154385	280	intergenic	1	125988	8e-06	0
INS_CHR12_25C01C38	12	insertion	27882998	280	intergenic	1	125930	8e-06	0
INS_CHR12_26C59203	12	insertion	27944568	6019	intergenic	1	125944	8e-06	0
INS_CHR12_28B21D81	12	insertion	28262098	957	intronic	1	125896	8e-06	0
INS_CHR12_2A007A16	12	insertion	28255950	281	intronic	1	125946	8e-06	0
INS_CHR12_307E4545	12	insertion	27798982	281	utr	1	126026	8e-06	0
INS_CHR12_3479F34C	12	insertion	28480494	280	intronic	1	125910	8e-06	0
INS_CHR12_34FDDA76	12	insertion	28048026	73	intergenic	1	126022	8e-06	0
INS_CHR12_3EB49A64	12	insertion	28328516	281	intronic	1	125868	8e-06	0
INS_CHR12_421B19FC	12	insertion	28337975	280	intronic	1	125980	8e-06	0
INS_CHR12_49ED498F	12	insertion	28127317	281	intergenic	1	125954	8e-06	0
INS_CHR12_5482C5E8	12	insertion	27887998	300	intergenic	1	125996	8e-06	0
INS_CHR12_5587116B	12	insertion	27796570	281	intronic	1	126020	8e-06	0
INS_CHR12_571A0903	12	insertion	28539824	942	intronic	1	125984	8e-06	0
INS_CHR12_575D77CC	12	insertion	27913890	6017	intergenic	1	126016	8e-06	0
INS_CHR12_594FB8BB	12	insertion	28029237	280	intergenic	1	125916	8e-06	0
INS_CHR12_5C432559	12	insertion	27892342	280	intergenic	1	125966	8e-06	0
INS_CHR12_5F22574D	12	insertion	28104676	620	intergenic	1	125952	8e-06	0
INS_CHR12_713217E2	12	insertion	28204415	280	intronic	1	125942	8e-06	0
INS_CHR12_7520305D	12	insertion	28425873	61	intronic	1	125876	8e-06	0
INS_CHR12_767CFBB3	12	insertion	28083483	280	intergenic	1	125928	8e-06	0
INS_CHR12_7CCA2533	12	insertion	28382759	57	intronic	1	125966	8e-06	0
INS_CHR12_7DB51E2E	12	insertion	28500863	195	intronic	1	125964	8e-06	0
INS_CHR12_7E656D02	12	insertion	28111001	280	intergenic	1	125878	8e-06	0
INS_CHR12_80253806	12	insertion	28377413	280	intronic	1	125954	8e-06	0
INS_CHR12_87918F65	12	insertion	27914312	237	intergenic	1	125884	8e-06	0
INS_CHR12_8FD0E78C	12	insertion	27749269	280	intronic	1	126002	8e-06	0
INS_CHR12_973A4257	12	insertion	28316034	823	intronic	1	125926	8e-06	0
INS_CHR12_9F463769	12	insertion	28606102	281	intergenic	1	125900	8e-06	0
INS_CHR12_A9EBCFAE	12	insertion	28125186	96	intergenic	1	126002	8e-06	0
INS_CHR12_ADCC054D	12	insertion	28018012	279	intergenic	1	125902	8e-06	0
INS_CHR12_B090653E	12	insertion	28167707	247	intergenic	1	126026	8e-06	0
INS_CHR12_B3204384	12	insertion	28345497	251	intronic	1	125910	8e-06	0
INS_CHR12_B391E2C1	12	insertion	28182830	281	intergenic	1	125952	8e-06	0
INS_CHR12_C2013F9F	12	insertion	28541042	260	intronic	1	125980	8e-06	0
INS_CHR12_CA6C9AE6	12	insertion	28386887	74	intronic	1	126012	8e-06	0
INS_CHR12_CC817CE4	12	insertion	28337858	281	intronic	1	125988	8e-06	0
INS_CHR12_CE55B23F	12	insertion	28062946	281	intergenic	1	125924	8e-06	0
INS_CHR12_D30EEA45	12	insertion	27877893	67	intergenic	1	126014	8e-06	0
INS_CHR12_D51C15E9	12	insertion	28103814	281	intergenic	1	125956	8e-06	0
INS_CHR12_D8E854E2	12	insertion	28035534	115	intergenic	1	125964	8e-06	0
INS_CHR12_DA7F3CBE	12	insertion	28505770	265	intronic	1	125954	8e-06	0
INS_CHR12_E3B06020	12	insertion	28547570	280	intronic	1	125952	8e-06	0
INS_CHR12_E9792EB2	12	insertion	28434320	281	intronic	1	125986	8e-06	0
INS_CHR12_F10B0A27	12	insertion	28618615	279	intergenic	1	125954	8e-06	0
INS_CHR12_F234EE87	12	insertion	28148580	280	intergenic	1	125932	8e-06	0
INS_CHR12_FB19631A	12	insertion	28043652	280	intergenic	1	125990	8e-06	0
INS_CHR12_FF11C0E0	12	insertion	28595094	247	intergenic	1	125930	8e-06	0
INV_CHR12_FDB8754F	12	inversion	12682046-44945925	32263879	loss of function	1	126092	8e-06	0

### Sheet: Table S14 - SV LD PTHLH
SV ID	Chromosome	SV Start (hg19)	SV End (hg19)	SV Type	SV Size (bp)	SV Allele Frequency (1KGP)	Highest R² SNP	Highest R² SNP Position (hg19)	Highest R²	Highest R² D'	R² with rs7297051	D' with rs7297051
P0000139584	12	27900036	27900191	Insertion	155	0.1238	rs3963361	27929234	0.1867	1	0.0081	0.1701
P0000139591	12	27961218	27961375	Insertion	157	0.599	rs3963361	27929234	0.5148	0.7627	0.0059	0.0885
P0000139595	12	28010334	28010445	Insertion	111	0.104	rs7297051	28021884	0.2286	1	0.2286	1

### Sheet: Table S15 - Heritability QC
Cancer	Ancestry Group	Study	GWAS Catalog Accession ID	N SNVs in Regression	Lambda GC	Mean Chi-Square	Intercept	Intercept SE	Observed h2	Observed h2 SE	Included in Enrichment Analysis	Reason Not Included
Basal Cell Carcinoma	EUR	Seviiri et al. 2022	GCST90137411	1022321	1.1428	1.4089	0.9302	0.0204	0.0795	0.0094	Yes	—
Bladder Cancer	EUR	Rashkin et al. 2020	GCST90011817	1163050	1.0165	1.0282	1.003	0.008	0.0035	0.0019	No	Heritability below 0.05
Breast Cancer	EAS	Jia et al. 2025	GCST90429846	1026699	1.0895	1.1262	0.9897	0.0104	0.0634	0.0077	Yes	—
Breast Cancer	EUR	Zhang et al. 2020	—	1128010	1.365	1.6746	1.0772	0.0165	0.1381	0.0092	Yes	—
Colorectal Cancer	EUR	Fernandez-Rozadilla et al. 2022	GCST90255675	1170427	1.2966	1.47	1.0855	0.015	0.1218	0.0098	Yes	—
Endometrial Cancer	EAS	Sakaue et al. 2021	GCST90018618	1043632	1.0135	1.0102	0.986	0.0083	0.0129	0.0122	No	Mean chi-square below 1.02
Endometrial Cancer	EUR	O'Mara et al. 2018	GCST006464	1169686	1.1082	1.1255	1.0455	0.0095	0.0371	0.0075	No	Heritability below 0.05
Esophageal Cancer	EAS	Sakaue et al. 2021	GCST90018621	1043800	1.0255	1.0338	0.9772	0.0158	0.0199	0.0123	No	Heritability below 0.05
Esophageal Cancer	EUR	Rashkin et al. 2020	GCST90011807	1163014	1.0165	1.0107	1.0016	0.0076	0.0009	0.0017	No	Mean chi-square below 1.02
Gastric Cancer	EAS	Sakaue et al. 2021	GCST90018629	1043805	1.0225	1.0386	0.9851	0.0096	0.0161	0.0056	No	Heritability below 0.05
Gastric Cancer	EUR	Zhou et al. 2018	GCST90435577	1186342	0.9986	0.9993	1.001	0.0077	0.0002	0.0019	No	Mean chi-square below 1.02
Liver Cancer	EAS	Sakaue et al. 2021	GCST90018583	1043799	0.9927	0.9948	1.0037	0.008	-0.0067	0.004	No	Mean chi-square below 1.02
Liver Cancer	EUR	Zhou et al. 2018	GCST90435580	1186342	0.9986	1.0046	0.9962	0.008	0.0006	0.002	No	Mean chi-square below 1.02
Lung Cancer	EAS	Sakaue et al. 2021	GCST90018655	1043833	1.0135	1.017	1.0007	0.0086	0.0051	0.0044	No	Mean chi-square below 1.02
Lung Cancer	EUR	McKay et al. 2017	GCST004748	1106135	1.1523	1.1695	1.0517	0.0087	0.0788	0.011	Yes	—
Melanoma	EUR	Rashkin et al. 2020	GCST90011809	1163000	1.0375	1.0755	0.994	0.0115	0.0122	0.004	No	Heritability below 0.05
Ovarian Cancer	EAS	Sakaue et al. 2021	GCST90018668	1043631	1.0075	1.0018	1.0018	0.0087	-0.0064	0.0114	No	Mean chi-square below 1.02
Ovarian Cancer	EUR	Rashkin et al. 2020	GCST90011821	1162663	1.0046	1.0018	0.998	0.0088	0.0003	0.0019	No	Mean chi-square below 1.02
Pancreatic Cancer	EAS	Sakaue et al. 2021	GCST90018673	1043799	0.9986	0.9949	0.9814	0.0077	0.007	0.0043	No	Mean chi-square below 1.02
Pancreatic Cancer	EUR	Rashkin et al. 2020	GCST90011815	1162939	0.9898	0.992	0.9866	0.0079	0.0014	0.0017	No	Mean chi-square below 1.02
Prostate Cancer	EAS	Wang et al. 2023	GCST90274716	1068370	1.071	1.1448	0.9925	0.0124	0.0848	0.0101	Yes	—
Prostate Cancer	EUR	Wang et al. 2023	GCST90274714	1186672	1.4069	1.9992	1.0977	0.0456	0.0756	0.0071	Yes	—
Renal Cancer	EAS	Purdue et al. 2024	GCST90320065	989051	0.9927	0.9912	0.9947	0.0092	-0.001	0.008	No	Mean chi-square below 1.02
Renal Cancer	EUR	Purdue et al. 2024	GCST90320057	1154249	1.1301	1.1978	0.9669	0.0119	0.016	0.002	No	Heritability below 0.05
Squamous Cell Carcinoma	EUR	Seviiri et al. 2022	GCST90137412	1022321	1.0895	1.3609	0.7568	0.0159	0.1048	0.0086	Yes	—
Testicular Cancer	EUR	Zhou et al. 2018	GCST90435613	1186384	1.0315	1.0465	1.0015	0.0091	0.0155	0.0047	No	Heritability below 0.05
Thyroid Cancer	EAS	Sakaue et al. 2021	GCST90018709	1043833	1.0046	1.0031	0.9897	0.0084	0.0058	0.0041	No	Mean chi-square below 1.02
Thyroid Cancer	EUR	Zhou et al. 2022	GCST90399736	1185256	1.0466	1.0927	0.9971	0.0102	0.0035	0.0011	No	Heritability below 0.05

### Sheet: Table S16 - h2 Enrichment
Cancer	Ancestry Group	Study	GWAS Catalog Accession ID	Neanderthal Map	Proportion of SNVs	Proportion of h2	Proportion of h2 SE	Enrichment	Enrichment SE	Enrichment P
Basal Cell Carcinoma	EUR	Seviiri et al. 2022	GCST90137411	Browning et al. 2018	0.00870955	0.00369087	0.0057997	0.423773	0.665901	0.379798
Basal Cell Carcinoma	EUR	Seviiri et al. 2022	GCST90137411	Sankararaman et al. 2016	0.0314451	0.016737	0.0122143	0.532261	0.388433	0.229337
Basal Cell Carcinoma	EUR	Seviiri et al. 2022	GCST90137411	Skov 2024	0.00815211	0.00311656	0.00523396	0.382302	0.642038	0.331502
Basal Cell Carcinoma	EUR	Seviiri et al. 2022	GCST90137411	Vernot et al. 2016	0.00620886	0.00225008	0.0051371	0.362398	0.827382	0.435674
Bladder Cancer	EUR	Rashkin et al. 2020	GCST90011817	Browning et al. 2018	0.00870955	0.00645024	0.0284017	0.740594	3.26099	0.93846
Bladder Cancer	EUR	Rashkin et al. 2020	GCST90011817	Sankararaman et al. 2016	0.0314451	0.025105	0.0540064	0.798377	1.71748	0.906825
Bladder Cancer	EUR	Rashkin et al. 2020	GCST90011817	Skov 2024	0.00815211	0.00297624	0.0269088	0.365088	3.30085	0.847762
Bladder Cancer	EUR	Rashkin et al. 2020	GCST90011817	Vernot et al. 2016	0.00620886	0.0116904	0.0306862	1.88286	4.94233	0.85583
Breast Cancer	EAS	Jia et al. 2025	GCST90429846	Browning et al. 2018	0.0111826	0.0260515	0.0131614	2.32966	1.17696	0.247956
Breast Cancer	EAS	Jia et al. 2025	GCST90429846	Sankararaman et al. 2016	0.0361602	0.0474586	0.016863	1.31245	0.466343	0.497807
Breast Cancer	EAS	Jia et al. 2025	GCST90429846	Skov 2024	0.011775	0.0193517	0.0119701	1.64345	1.01657	0.523004
Breast Cancer	EAS	Jia et al. 2025	GCST90429846	Vernot et al. 2016	0.00809665	0.0174688	0.0119141	2.15754	1.47149	0.427112
Breast Cancer	EUR	Zhang et al. 2020	—	Browning et al. 2018	0.00870955	0.0149314	0.00867369	1.71438	0.995883	0.475686
Breast Cancer	EUR	Zhang et al. 2020	—	Sankararaman et al. 2016	0.0314451	0.0354897	0.0161703	1.12862	0.51424	0.801243
Breast Cancer	EUR	Zhang et al. 2020	—	Skov 2024	0.00815211	0.0128794	0.00751685	1.57989	0.922075	0.529135
Breast Cancer	EUR	Zhang et al. 2020	—	Vernot et al. 2016	0.00620886	0.0104423	0.00657334	1.68185	1.0587	0.520564
Colorectal Cancer	EUR	Fernandez-Rozadilla et al. 2022	GCST90255675	Browning et al. 2018	0.00870955	0.00787112	0.00330078	0.903734	0.378984	0.800076
Colorectal Cancer	EUR	Fernandez-Rozadilla et al. 2022	GCST90255675	Sankararaman et al. 2016	0.0314451	0.0283411	0.00716201	0.901288	0.227763	0.666821
Colorectal Cancer	EUR	Fernandez-Rozadilla et al. 2022	GCST90255675	Skov 2024	0.00815211	0.00916263	0.0034372	1.12396	0.421633	0.768016
Colorectal Cancer	EUR	Fernandez-Rozadilla et al. 2022	GCST90255675	Vernot et al. 2016	0.00620886	0.00566719	0.00348556	0.912759	0.561385	0.876643
Endometrial Cancer	EAS	Sakaue et al. 2021	GCST90018618	Browning et al. 2018	0.0111826	0.0844306	0.11731	7.55021	10.4904	0.380413
Endometrial Cancer	EAS	Sakaue et al. 2021	GCST90018618	Sankararaman et al. 2016	0.0361602	0.154142	0.185292	4.26277	5.12421	0.294731
Endometrial Cancer	EAS	Sakaue et al. 2021	GCST90018618	Skov 2024	0.011775	0.115112	0.148028	9.77595	12.5714	0.249908
Endometrial Cancer	EAS	Sakaue et al. 2021	GCST90018618	Vernot et al. 2016	0.00809665	0.102981	0.138114	12.7189	17.0581	0.243427
Endometrial Cancer	EUR	O'Mara et al. 2018	GCST006464	Browning et al. 2018	0.00870955	0.00372872	0.0121307	0.428118	1.3928	0.683123
Endometrial Cancer	EUR	O'Mara et al. 2018	GCST006464	Sankararaman et al. 2016	0.0314451	0.0148059	0.0195638	0.470849	0.622159	0.400016
Endometrial Cancer	EUR	O'Mara et al. 2018	GCST006464	Skov 2024	0.00815211	0.00378269	0.0120121	0.464013	1.4735	0.715822
Endometrial Cancer	EUR	O'Mara et al. 2018	GCST006464	Vernot et al. 2016	0.00620886	0.00601489	0.0118228	0.96876	1.90418	0.986947
Esophageal Cancer	EAS	Sakaue et al. 2021	GCST90018621	Browning et al. 2018	0.0111826	-0.0444152	0.0372596	-3.97183	3.33193	0.0138582
Esophageal Cancer	EAS	Sakaue et al. 2021	GCST90018621	Sankararaman et al. 2016	0.0361602	-0.0351935	0.0346329	-0.973267	0.957764	0.0579481
Esophageal Cancer	EAS	Sakaue et al. 2021	GCST90018621	Skov 2024	0.011775	-0.0619698	0.053232	-5.26283	4.52077	0.003291
Esophageal Cancer	EAS	Sakaue et al. 2021	GCST90018621	Vernot et al. 2016	0.00809665	-0.049034	0.0372652	-6.05608	4.60255	0.0124358
Esophageal Cancer	EUR	Rashkin et al. 2020	GCST90011807	Browning et al. 2018	0.00870955	0.0474211	0.119297	5.44473	13.6972	0.678849
Esophageal Cancer	EUR	Rashkin et al. 2020	GCST90011807	Sankararaman et al. 2016	0.0314451	0.31758	0.905394	10.0995	28.7929	0.168741
Esophageal Cancer	EUR	Rashkin et al. 2020	GCST90011807	Skov 2024	0.00815211	0.12057	0.297452	14.7901	36.4877	0.348191
Esophageal Cancer	EUR	Rashkin et al. 2020	GCST90011807	Vernot et al. 2016	0.00620886	0.129936	0.354537	20.9275	57.1018	0.298121
Gastric Cancer	EAS	Sakaue et al. 2021	GCST90018629	Browning et al. 2018	0.0111826	0.0268409	0.0230852	2.40025	2.0644	0.475313
Gastric Cancer	EAS	Sakaue et al. 2021	GCST90018629	Sankararaman et al. 2016	0.0361602	0.0766423	0.0468301	2.11952	1.29507	0.312881
Gastric Cancer	EAS	Sakaue et al. 2021	GCST90018629	Skov 2024	0.011775	0.0650407	0.0344604	5.52364	2.92658	0.039882
Gastric Cancer	EAS	Sakaue et al. 2021	GCST90018629	Vernot et al. 2016	0.00809665	0.0455663	0.0289312	5.6278	3.57324	0.102318
Gastric Cancer	EUR	Zhou et al. 2018	GCST90435577	Browning et al. 2018	0.00870955	1.20761	216.23	138.653	24826.8	0.528546
Gastric Cancer	EUR	Zhou et al. 2018	GCST90435577	Sankararaman et al. 2016	0.0314451	-0.0673126	9.15434	-2.14064	291.122	0.870908
Gastric Cancer	EUR	Zhou et al. 2018	GCST90435577	Skov 2024	0.00815211	0.924694	62.2009	113.43	7630.04	0.535201
Gastric Cancer	EUR	Zhou et al. 2018	GCST90435577	Vernot et al. 2016	0.00620886	-2.16194	150.295	-348.203	24206.6	0.235861
Liver Cancer	EAS	Sakaue et al. 2021	GCST90018583	Browning et al. 2018	0.0111826	-0.025408	0.0557347	-2.27211	4.98408	0.485564
Liver Cancer	EAS	Sakaue et al. 2021	GCST90018583	Sankararaman et al. 2016	0.0361602	-0.0131899	0.0855475	-0.364764	2.36579	0.551299
Liver Cancer	EAS	Sakaue et al. 2021	GCST90018583	Skov 2024	0.011775	0.0165884	0.062939	1.40878	5.34515	0.938759
Liver Cancer	EAS	Sakaue et al. 2021	GCST90018583	Vernot et al. 2016	0.00809665	0.0145521	0.058427	1.7973	7.2162	0.91139
Liver Cancer	EUR	Zhou et al. 2018	GCST90435580	Browning et al. 2018	0.00870955	-0.0377297	0.233996	-4.33199	26.8666	0.78976
Liver Cancer	EUR	Zhou et al. 2018	GCST90435580	Sankararaman et al. 2016	0.0314451	0.0728892	0.407381	2.31799	12.9553	0.890516
Liver Cancer	EUR	Zhou et al. 2018	GCST90435580	Skov 2024	0.00815211	-0.095979	0.327664	-11.7735	40.1938	0.433443
Liver Cancer	EUR	Zhou et al. 2018	GCST90435580	Vernot et al. 2016	0.00620886	-0.0715412	0.286728	-11.5224	46.1804	0.624297
Lung Cancer	EAS	Sakaue et al. 2021	GCST90018655	Browning et al. 2018	0.0111826	0.01831	0.0752044	1.63737	6.72515	0.92337
Lung Cancer	EAS	Sakaue et al. 2021	GCST90018655	Sankararaman et al. 2016	0.0361602	0.0954519	0.147128	2.6397	4.06878	0.653381
Lung Cancer	EAS	Sakaue et al. 2021	GCST90018655	Skov 2024	0.011775	0.0690263	0.101993	5.86212	8.66183	0.52411
Lung Cancer	EAS	Sakaue et al. 2021	GCST90018655	Vernot et al. 2016	0.00809665	0.0560163	0.089499	6.91846	11.0538	0.538639
Lung Cancer	EUR	McKay et al. 2017	GCST004748	Browning et al. 2018	0.00870955	0.00667508	0.00749805	0.766409	0.8609	0.787757
Lung Cancer	EUR	McKay et al. 2017	GCST004748	Sankararaman et al. 2016	0.0314451	0.020866	0.0130595	0.663571	0.415313	0.41876
Lung Cancer	EUR	McKay et al. 2017	GCST004748	Skov 2024	0.00815211	0.0102255	0.00809316	1.25434	0.992769	0.796926
Lung Cancer	EUR	McKay et al. 2017	GCST004748	Vernot et al. 2016	0.00620886	0.00285027	0.00721277	0.459065	1.16169	0.645418
Melanoma	EUR	Rashkin et al. 2020	GCST90011809	Browning et al. 2018	0.00870955	0.0153063	0.0118646	1.75742	1.36225	0.57163
Melanoma	EUR	Rashkin et al. 2020	GCST90011809	Sankararaman et al. 2016	0.0314451	0.0409019	0.017059	1.30074	0.542502	0.573144
Melanoma	EUR	Rashkin et al. 2020	GCST90011809	Skov 2024	0.00815211	0.0203615	0.0108371	2.4977	1.32936	0.278801
Melanoma	EUR	Rashkin et al. 2020	GCST90011809	Vernot et al. 2016	0.00620886	0.0117318	0.00892655	1.88952	1.43771	0.535396
Ovarian Cancer	EAS	Sakaue et al. 2021	GCST90018668	Browning et al. 2018	0.0111826	0.0390783	0.15787	3.49458	14.1176	0.848136
Ovarian Cancer	EAS	Sakaue et al. 2021	GCST90018668	Sankararaman et al. 2016	0.0361602	0.0381361	0.217611	1.05464	6.01796	0.992778
Ovarian Cancer	EAS	Sakaue et al. 2021	GCST90018668	Skov 2024	0.011775	0.164682	0.418101	13.9857	35.5075	0.401265
Ovarian Cancer	EAS	Sakaue et al. 2021	GCST90018668	Vernot et al. 2016	0.00809665	0.0152419	0.139501	1.8825	17.2295	0.959733
Ovarian Cancer	EUR	Rashkin et al. 2020	GCST90011821	Browning et al. 2018	0.00870955	-0.0272055	2.79661	-3.12364	321.097	0.893397
Ovarian Cancer	EUR	Rashkin et al. 2020	GCST90011821	Sankararaman et al. 2016	0.0314451	0.56309	89.9739	17.9071	2861.31	0.531351
Ovarian Cancer	EUR	Rashkin et al. 2020	GCST90011821	Skov 2024	0.00815211	0.0803649	2.42069	9.85818	296.94	0.855458
Ovarian Cancer	EUR	Rashkin et al. 2020	GCST90011821	Vernot et al. 2016	0.00620886	0.217791	10.8696	35.0775	1750.65	0.631301
Pancreatic Cancer	EAS	Sakaue et al. 2021	GCST90018673	Browning et al. 2018	0.0111826	-0.0120669	0.0506573	-1.07908	4.53003	0.629129
Pancreatic Cancer	EAS	Sakaue et al. 2021	GCST90018673	Sankararaman et al. 2016	0.0361602	0.046156	0.0720612	1.27643	1.99283	0.887238
Pancreatic Cancer	EAS	Sakaue et al. 2021	GCST90018673	Skov 2024	0.011775	0.0225014	0.0598854	1.91095	5.08581	0.855009
Pancreatic Cancer	EAS	Sakaue et al. 2021	GCST90018673	Vernot et al. 2016	0.00809665	-0.0253979	0.0514613	-3.13685	6.35588	0.467554
Pancreatic Cancer	EUR	Rashkin et al. 2020	GCST90011815	Browning et al. 2018	0.00870955	0.0892347	0.166299	10.2456	19.0939	0.416792
Pancreatic Cancer	EUR	Rashkin et al. 2020	GCST90011815	Sankararaman et al. 2016	0.0314451	-0.0116463	0.122229	-0.370368	3.88705	0.709458
Pancreatic Cancer	EUR	Rashkin et al. 2020	GCST90011815	Skov 2024	0.00815211	0.114764	0.202811	14.0778	24.8783	0.266058
Pancreatic Cancer	EUR	Rashkin et al. 2020	GCST90011815	Vernot et al. 2016	0.00620886	0.0811136	0.154196	13.0642	24.8348	0.419127
Prostate Cancer	EAS	Wang et al. 2023	GCST90274716	Browning et al. 2018	0.0111826	0.0112672	0.0085813	1.00757	0.767383	0.992094
Prostate Cancer	EAS	Wang et al. 2023	GCST90274716	Sankararaman et al. 2016	0.0361602	0.0406879	0.0148616	1.12521	0.410994	0.75824
Prostate Cancer	EAS	Wang et al. 2023	GCST90274716	Skov 2024	0.011775	0.0121999	0.00976294	1.03609	0.829126	0.965076
Prostate Cancer	EAS	Wang et al. 2023	GCST90274716	Vernot et al. 2016	0.00809665	0.00956876	0.00839698	1.18182	1.03709	0.859969
Prostate Cancer	EUR	Wang et al. 2023	GCST90274714	Browning et al. 2018	0.00870955	0.00619215	0.0040108	0.710961	0.460506	0.533389
Prostate Cancer	EUR	Wang et al. 2023	GCST90274714	Sankararaman et al. 2016	0.0314451	0.0290632	0.0095282	0.924253	0.303011	0.801049
Prostate Cancer	EUR	Wang et al. 2023	GCST90274714	Skov 2024	0.00815211	0.00512735	0.00369443	0.62896	0.453187	0.418147
Prostate Cancer	EUR	Wang et al. 2023	GCST90274714	Vernot et al. 2016	0.00620886	0.00472463	0.00413245	0.760949	0.665573	0.719276
Renal Cancer	EAS	Purdue et al. 2024	GCST90320065	Browning et al. 2018	0.0111826	-0.178725	3.58842	-15.9825	320.894	0.612732
Renal Cancer	EAS	Purdue et al. 2024	GCST90320065	Sankararaman et al. 2016	0.0361602	0.615132	164.315	17.0113	4544.07	0.595498
Renal Cancer	EAS	Purdue et al. 2024	GCST90320065	Skov 2024	0.011775	0.0569139	14.6381	4.83346	1243.16	0.946139
Renal Cancer	EAS	Purdue et al. 2024	GCST90320065	Vernot et al. 2016	0.00809665	-0.0396187	6.75949	-4.89322	834.85	0.93075
Renal Cancer	EUR	Purdue et al. 2024	GCST90320057	Browning et al. 2018	0.00870955	0.00506007	0.00522731	0.580979	0.600182	0.48913
Renal Cancer	EUR	Purdue et al. 2024	GCST90320057	Sankararaman et al. 2016	0.0314451	0.0202687	0.00980836	0.644575	0.31192	0.25979
Renal Cancer	EUR	Purdue et al. 2024	GCST90320057	Skov 2024	0.00815211	0.00509	0.00564407	0.624379	0.692345	0.588041
Renal Cancer	EUR	Purdue et al. 2024	GCST90320057	Vernot et al. 2016	0.00620886	0.00581912	0.00513463	0.937228	0.826984	0.939347
Squamous Cell Carcinoma	EUR	Seviiri et al. 2022	GCST90137412	Browning et al. 2018	0.00870955	0.00999606	0.00482568	1.14771	0.554068	0.784593
Squamous Cell Carcinoma	EUR	Seviiri et al. 2022	GCST90137412	Sankararaman et al. 2016	0.0314451	0.0214833	0.00934328	0.683202	0.29713	0.280174
Squamous Cell Carcinoma	EUR	Seviiri et al. 2022	GCST90137412	Skov 2024	0.00815211	0.00698515	0.0043677	0.856852	0.535775	0.784645
Squamous Cell Carcinoma	EUR	Seviiri et al. 2022	GCST90137412	Vernot et al. 2016	0.00620886	0.00585728	0.00395521	0.943375	0.637027	0.927565
Testicular Cancer	EUR	Zhou et al. 2018	GCST90435613	Browning et al. 2018	0.00870955	0.000535716	0.0158308	0.0615091	1.81764	0.598888
Testicular Cancer	EUR	Zhou et al. 2018	GCST90435613	Sankararaman et al. 2016	0.0314451	0.0450689	0.030938	1.43326	0.983874	0.649755
Testicular Cancer	EUR	Zhou et al. 2018	GCST90435613	Skov 2024	0.00815211	0.00425717	0.0165957	0.522217	2.03576	0.812973
Testicular Cancer	EUR	Zhou et al. 2018	GCST90435613	Vernot et al. 2016	0.00620886	0.00494689	0.0148997	0.796746	2.39976	0.93209
Thyroid Cancer	EAS	Sakaue et al. 2021	GCST90018709	Browning et al. 2018	0.0111826	0.060359	0.0783919	5.3976	7.01019	0.435132
Thyroid Cancer	EAS	Sakaue et al. 2021	GCST90018709	Sankararaman et al. 2016	0.0361602	0.137152	0.130448	3.7929	3.60749	0.250615
Thyroid Cancer	EAS	Sakaue et al. 2021	GCST90018709	Skov 2024	0.011775	0.0386167	0.0639467	3.27956	5.43073	0.641323
Thyroid Cancer	EAS	Sakaue et al. 2021	GCST90018709	Vernot et al. 2016	0.00809665	0.0762403	0.0861655	9.41628	10.6421	0.245788
Thyroid Cancer	EUR	Zhou et al. 2022	GCST90399736	Browning et al. 2018	0.00870955	0.00652542	0.0146219	0.749226	1.67884	0.872239
Thyroid Cancer	EUR	Zhou et al. 2022	GCST90399736	Sankararaman et al. 2016	0.0314451	0.0432205	0.0311087	1.37448	0.989304	0.686318
Thyroid Cancer	EUR	Zhou et al. 2022	GCST90399736	Skov 2024	0.00815211	0.0167787	0.0155908	2.05821	1.91249	0.567217
Thyroid Cancer	EUR	Zhou et al. 2022	GCST90399736	Vernot et al. 2016	0.00620886	0.00519812	0.0148654	0.837211	2.39422	0.941577

### Sheet: Table S17 - Kriging Diagnostics
Cancer	Ancestry Group	Locus ID	rsID	Credible Set	Position (hg19)	Z	Log Likelihood Ratio	Neanderthal Variant	In Credible Set
Prostate Cancer	EUR	20_62234688	rs567288033	L8	62479518	2.91332	8.97651	No	Yes
Colorectal Cancer	EUR	6_32431488	rs28383456	L8	32609453	3.07892	8.94917	No	Yes
Colorectal Cancer	EUR	6_32431488	rs28529717	L4	32614963	-2.68377	7.39165	No	Yes
Prostate Cancer	EUR	19_51361757	rs555577816	L7	51206972	3.02754	4.99799	No	Yes
Breast Cancer	EUR	5_56053479	rs150342774	L8	56483211	-2.01269	4.97198	No	Yes
Prostate Cancer	EUR	6_32154285	rs1064713	L4	32546666	3.29928	4.38072	No	Yes
Prostate Cancer	EUR	17_36104304	rs183417028	L10	36230472	-2.10223	4.08161	No	Yes
Prostate Cancer	EUR	22_43423903	rs150958238	L3	43525332	-3.77107	3.52625	No	Yes
Prostate Cancer	EUR	6_32977535	rs1064713	L2	32546666	3.29928	2.577	No	Yes
Prostate Cancer	EUR	19_51361757	rs35259530	L5	51194548	2.90787	2.17989	No	Yes
Breast Cancer	EUR	9_110822918	rs77237373	L9	110365190	3.00579	2.10836	No	Yes
Prostate Cancer	EUR	2_173309618	rs573093257	L6	173276479	-3.25756	2.1039	No	Yes
Prostate Cancer	EUR	6_32977535	rs530902542	—	32583928	2.31483	10.1677	No	No
Prostate Cancer	EUR	6_32154285	rs534868470	—	32616482	2.95649	9.54229	No	No
Gastric Cancer	EAS	6_32338695	rs9469093	—	32191544	2.1748	9.48127	No	No
Breast Cancer	EUR	17_43784948	rs201920179	—	43655539	-2.48163	9.14015	No	No
Prostate Cancer	EUR	7_27893086	rs564911518	—	28282694	2.78921	9.0621	No	No
Gastric Cancer	EAS	6_32990121	rs529344249	—	32907060	-2.38854	8.91663	No	No
Renal Cancer	EUR	12_125320850	rs141403310	—	125350182	2.4133	8.87886	No	No
Prostate Cancer	EUR	12_14980579	rs144796774	—	15423405	2.19511	8.54879	No	No
Prostate Cancer	EAS	2_173327823	rs118100750	—	173065905	-2.12002	8.24584	No	No
Prostate Cancer	EUR	19_38808573	rs147987017	—	38940097	2.41356	8.21243	No	No
Prostate Cancer	EUR	6_117167196	rs555441104	—	117119909	2.05505	7.97402	No	No
Prostate Cancer	EUR	10_5712366	rs553696392	—	5213941	2.34515	7.87333	No	No
Prostate Cancer	EUR	3_23437909	rs184343997	—	23669984	-2.2052	7.84451	No	No
Prostate Cancer	EUR	3_107075797	rs530947390	—	107549045	-2.0692	7.82945	No	No
Gastric Cancer	EAS	6_33784833	rs181134159	—	33920458	-2.14582	7.71435	No	No
Prostate Cancer	EUR	10_5712366	rs180837903	—	5762186	2.78938	7.69739	No	No
Prostate Cancer	EUR	11_113574270	rs558937185	—	114056154	2.3539	7.56737	No	No
Prostate Cancer	EUR	7_27893086	rs549217499	—	28347156	-2.66952	7.53581	No	No
Prostate Cancer	EAS	8_128536360	rs6986543	—	128396316	3.94686	7.49494	No	No
Prostate Cancer	EUR	6_34538544	rs186764629	—	34172534	2.54916	7.45282	No	No
Prostate Cancer	EUR	11_7556222	rs185805471	—	7199560	2.17986	7.43315	No	No
Prostate Cancer	EUR	5_44290311	rs375913576	—	44352807	-2.09628	7.30897	No	No
Prostate Cancer	EUR	6_107593547	rs151098751	—	107213058	-2.5784	7.28208	No	No
Prostate Cancer	EUR	18_76715856	rs143718991	—	77181842	-2.03872	7.15751	No	No
Esophageal Cancer	EAS	12_113468711	rs202237058	—	113825635	2.85277	7.07528	No	No
Colorectal Cancer	EUR	6_32431488	rs35556553	—	32495213	-2.48064	6.91858	No	No
Colorectal Cancer	EUR	6_32431488	rs61343222	—	32480844	-2.40846	6.90936	No	No
Gastric Cancer	EAS	6_32990121	rs564180434	—	32712703	2.20286	6.90171	No	No
Prostate Cancer	EUR	2_173309618	rs193140296	—	173390875	2.19343	6.89668	No	No
Prostate Cancer	EUR	5_52663928	rs565868457	—	52339028	2.28531	6.83032	No	No
Prostate Cancer	EUR	16_57693055	rs184776855	—	57731265	-2.35226	6.73312	No	No
Prostate Cancer	EUR	19_38169881	rs187194072	—	38258495	-2.26086	6.72309	No	No
Prostate Cancer	EUR	2_66652885	rs541795531	—	66214244	2.02223	6.66205	No	No
Prostate Cancer	EUR	11_102393055	rs139168339	—	102643636	-2.2852	6.66089	No	No
Colorectal Cancer	EUR	6_32431488	rs28490182	—	32592476	-2.72047	6.52577	No	No
Prostate Cancer	EUR	6_160740721	rs182595480	—	160928509	2.20146	6.51905	No	No
Prostate Cancer	EUR	16_54455018	rs116867334	—	54593898	2.61497	6.49968	No	No
Prostate Cancer	EUR	17_7790138	rs149788547	—	7404726	2.03574	6.47328	No	No
Prostate Cancer	EUR	14_95095434	rs536599755	—	94701912	-2.28532	6.46714	No	No
Colorectal Cancer	EUR	17_809643	rs147708124	—	787842	2.84831	6.45622	No	No
Prostate Cancer	EUR	12_53272015	rs558639586	—	52927172	2.02207	6.39025	No	No
Prostate Cancer	EUR	12_53272015	rs180943840	—	53729571	3.27668	6.3295	No	No
Prostate Cancer	EUR	6_107593547	rs571788817	—	107489855	-2.14405	6.3055	No	No
Colorectal Cancer	EUR	6_32431488	rs4308604	—	32624618	-2.20356	6.29904	No	No
Prostate Cancer	EUR	6_28485477	rs548383142	—	28973076	2.3362	6.29896	No	No
Prostate Cancer	EUR	20_62234688	rs544833984	—	61923909	2.01584	6.29807	No	No
Prostate Cancer	EUR	12_53272015	rs139112813	—	52907135	-2.07661	6.26151	No	No
Prostate Cancer	EUR	3_152158195	rs181982757	—	151848315	-2.406	6.16967	No	No
Thyroid Cancer	EUR	15_67439023	rs548714864	—	67776531	2.85475	6.16849	No	No
Prostate Cancer	EUR	3_23437909	rs540432372	—	23829703	2.29144	6.16355	No	No
Lung Cancer	EUR	6_32335204	rs184969618	—	32311949	2.03405	6.15121	No	No
Colorectal Cancer	EUR	6_32431488	rs60944058	—	32480632	-2.39324	6.12902	No	No
Prostate Cancer	EUR	8_23494093	rs562026019	—	23304550	2.36494	6.08423	No	No
Prostate Cancer	EUR	20_62234688	rs150335358	—	62690402	-2.24281	6.03323	No	No
Prostate Cancer	EUR	11_125335677	rs78618888	—	125591063	2.16446	5.9899	No	No
Prostate Cancer	EUR	20_62234688	rs184749026	—	61881873	2.19027	5.97986	No	No
Colorectal Cancer	EUR	1_55247852	rs151054157	—	54784377	-2.23975	5.94019	No	No
Colorectal Cancer	EUR	6_32431488	rs113741463	—	32537681	-2.04776	5.93809	No	No
Prostate Cancer	EUR	17_7790138	rs117166689	—	7497888	-2.13347	5.84108	No	No
Thyroid Cancer	EUR	15_67439023	rs76311355	—	67403820	-2.90307	5.82645	No	No
Prostate Cancer	EUR	11_113574270	rs141605736	—	114013768	2.2923	5.8095	No	No
Prostate Cancer	EUR	2_242254317	rs144300439	—	242749330	-2.09129	5.79984	No	No
Prostate Cancer	EUR	11_102393055	rs575496626	—	102259640	2.45713	5.78636	No	No
Prostate Cancer	EUR	6_34538544	rs548651424	—	34384620	2.04636	5.75763	No	No
Prostate Cancer	EUR	12_102437117	rs140866396	—	102707484	2.10681	5.73721	No	No
Prostate Cancer	EUR	12_14980579	rs186478739	—	14493954	2.09908	5.73273	No	No
Prostate Cancer	EUR	6_26489006	rs547312751	—	26759306	2.09394	5.69595	No	No
Prostate Cancer	EUR	2_238390739	rs541171552	—	238487102	2.72865	5.68515	No	No
Prostate Cancer	EUR	10_922861	rs537946672	—	1312915	2.43598	5.64382	No	No
Prostate Cancer	EUR	11_113574270	rs545091518	—	114002252	-2.12565	5.6139	No	No
Prostate Cancer	EUR	3_113233188	rs192664488	—	112738984	2.28045	5.53058	No	No
Prostate Cancer	EAS	2_173327823	rs185125325	—	173251618	2.045	5.52816	No	No
Prostate Cancer	EUR	6_1682567	rs193246235	—	1331805	2.22262	5.51372	No	No
Colorectal Cancer	EUR	15_67000123	rs188962566	—	66532073	2.40985	5.49351	No	No
Prostate Cancer	EUR	3_113233188	rs185824746	—	113607625	-2.19159	5.49216	No	No
Breast Cancer	EUR	5_44553372	rs148903813	—	44579217	-2.08949	5.43788	No	No
Prostate Cancer	EUR	6_160740721	rs4252195	—	161159619	2.5144	5.43493	No	No
Breast Cancer	EUR	10_123347184	rs58004661	—	123283658	-2.66298	5.43048	No	No
Prostate Cancer	EUR	11_69027770	rs561834534	—	69034598	2.06241	5.40289	No	No
Prostate Cancer	EUR	7_20374338	rs115722120	—	20725366	2.00445	5.37835	No	No
Prostate Cancer	EUR	11_69027770	rs567954990	—	69356517	-2.46653	5.31081	No	No
Colorectal Cancer	EUR	19_33519927	rs188830255	—	33323739	2.10133	5.30929	No	No
Prostate Cancer	EUR	11_113574270	rs535881421	—	113695428	2.53111	5.29422	No	No
Prostate Cancer	EUR	11_69027770	rs565315407	—	69148267	-2.31752	5.28635	No	No
Prostate Cancer	EUR	18_76715856	rs193297651	—	76459168	2.06825	5.27404	No	No
Prostate Cancer	EUR	6_41544494	rs140825192	—	41255962	-2.06752	5.26557	No	No
Prostate Cancer	EUR	5_56251660	rs561364870	—	56555634	2.17164	5.26329	No	No
Prostate Cancer	EUR	19_38808573	rs562821243	—	38676659	2.15666	5.24638	No	No
Prostate Cancer	EUR	12_53272015	rs182159711	—	53355018	2.13695	5.20714	No	No
Thyroid Cancer	EUR	9_100665698	rs546240230	—	100370013	2.06301	5.19571	No	No
Prostate Cancer	EUR	6_32154285	rs553889149	—	31769529	2.91471	5.16836	No	No
Prostate Cancer	EUR	7_20374338	rs570711491	—	20399952	2.21731	5.11967	No	No
Prostate Cancer	EUR	15_66705043	rs146929132	—	66404530	2.00129	5.11243	No	No
Prostate Cancer	EUR	2_238390739	rs528091453	—	238795377	3.22722	5.10974	No	No
Prostate Cancer	EUR	14_95095434	rs145055705	—	95469939	-2.15692	5.10655	No	No
Prostate Cancer	EUR	6_117167196	rs151100473	—	116942146	-2.21153	5.09031	No	No
Thyroid Cancer	EUR	9_100665698	rs190217431	—	100190700	-2.03018	5.06847	No	No
Prostate Cancer	EUR	11_7556222	rs556106597	—	7414617	-2.6849	4.97748	No	No
Prostate Cancer	EUR	10_922861	rs191180422	—	1405402	2.16718	4.94084	No	No
Prostate Cancer	EUR	7_1928159	rs191896045	—	1692354	2.5493	4.93727	No	No
Prostate Cancer	EUR	12_102437117	rs146600276	—	102541275	2.41699	4.92308	No	No
Prostate Cancer	EUR	20_62234688	rs45567733	—	61881528	-2.38946	4.90881	No	No
Prostate Cancer	EUR	5_56251660	rs547425070	—	56520259	2.44242	4.90566	No	No
Prostate Cancer	EAS	8_128536360	rs74398754	—	128790366	2.98508	4.90116	No	No
Prostate Cancer	EUR	4_170077432	rs547255379	—	169974674	-2.10946	4.87124	No	No
Prostate Cancer	EUR	9_22000841	rs71504790	—	21514160	-2.17059	4.85324	No	No
Thyroid Cancer	EUR	2_218251712	rs560192600	—	217879215	2.04327	4.84884	No	No
Thyroid Cancer	EUR	2_218251712	rs142966944	—	218719870	-2.03771	4.82333	No	No
Prostate Cancer	EUR	8_71598192	rs189930735	—	71825927	-2.19159	4.81423	No	No
Esophageal Cancer	EAS	4_100413669	rs139269257	—	100840126	2.32075	4.80449	No	No
Prostate Cancer	EUR	10_126683485	rs188730503	—	126814592	-2.44979	4.79913	No	No
Prostate Cancer	EUR	6_26489006	rs181337362	—	26327848	-2.63318	4.78454	No	No
Prostate Cancer	EUR	7_1928159	rs76911567	—	1481646	2.03181	4.77588	No	No
Colorectal Cancer	EUR	13_73789622	rs183810114	—	74173075	2.04615	4.75883	No	No
Prostate Cancer	EUR	8_23494093	rs181657741	—	23514273	2.68412	4.75802	No	No
Prostate Cancer	EUR	10_5712366	rs533829514	—	5599323	2.19249	4.75312	No	No
Breast Cancer	EUR	17_43784948	rs111742199	—	43556025	-3.05505	4.75031	No	No
Prostate Cancer	EUR	14_53424058	rs112239688	—	53743271	2.2958	4.74403	No	No
Colorectal Cancer	EUR	6_45572499	rs151317023	—	45724672	2.37515	4.7378	No	No
Prostate Cancer	EUR	8_23494093	rs146951878	—	23732722	-2.04677	4.72708	No	No
Prostate Cancer	EAS	5_1931676	rs528150829	—	1849955	-2.24184	4.72013	No	No
Prostate Cancer	EUR	1_46553785	rs138379917	—	46982484	2.03593	4.71198	No	No
Prostate Cancer	EUR	19_38808573	rs138768995	—	39153370	3.37323	4.70533	No	No
Prostate Cancer	EUR	2_242254317	rs545778776	—	241781673	2.02032	4.68984	No	No
Prostate Cancer	EUR	2_66652885	rs191223093	—	66639097	3.00871	4.63196	No	No
Prostate Cancer	EUR	10_126683485	rs191514976	—	127081501	-2.09289	4.58859	No	No
Thyroid Cancer	EUR	9_100665698	rs566471706	—	101144626	-2.02176	4.57943	No	No
Renal Cancer	EUR	20_62268341	rs181176132	—	62019961	-2.03761	4.56861	No	No
Colorectal Cancer	EUR	20_47346494	rs148207398	—	46932647	3.4244	4.56168	No	No
Renal Cancer	EUR	12_26466958	rs185316190	—	26194274	2.00038	4.52916	No	No
Prostate Cancer	EUR	2_238390739	rs145712743	—	238885151	2.10764	4.52862	No	No
Prostate Cancer	EUR	17_7790138	rs184574382	—	7671161	-2.06817	4.51654	No	No
Prostate Cancer	EUR	11_102393055	rs182867294	—	102103446	-2.03493	4.51209	No	No
Prostate Cancer	EUR	17_7790138	rs200361856	—	7684131	2.14173	4.50991	No	No
Prostate Cancer	EAS	12_53250522	rs34899403	—	53037114	-2.14579	4.50976	No	No
Thyroid Cancer	EUR	2_218251712	rs571091579	—	217968928	2.36562	4.45744	No	No
Prostate Cancer	EUR	12_53272015	rs149485045	—	53516878	-2.47249	4.4429	No	No
Prostate Cancer	EUR	20_62234688	rs544010449	—	62596237	2.40494	4.43928	No	No
Prostate Cancer	EUR	11_113574270	rs186608146	—	113106554	-2.37826	4.41834	No	No
Prostate Cancer	EAS	8_128536360	rs187494802	—	128810276	-2.51465	4.41203	No	No
Prostate Cancer	EUR	3_152158195	rs10451869	—	152530112	-2.15695	4.40826	No	No
Prostate Cancer	EUR	17_36104304	rs187786411	—	35950469	2.19715	4.40408	No	No
Prostate Cancer	EUR	6_34538544	rs138820493	—	35018507	2.2441	4.39753	No	No
Prostate Cancer	EUR	20_62234688	rs117152863	—	61924307	-2.05813	4.38449	No	No
Prostate Cancer	EUR	9_22000841	rs189545052	—	21705489	2.28888	4.35607	No	No
Prostate Cancer	EAS	5_1931676	rs186858687	—	1707854	-2.50092	4.34382	No	No
Prostate Cancer	EAS	8_128536360	rs7839105	—	128059806	2.59516	4.32556	No	No
Prostate Cancer	EUR	5_56251660	rs138147546	—	56353357	-2.4032	4.31944	No	No
Prostate Cancer	EUR	19_51361757	rs151058836	—	51144239	-2.29818	4.30079	No	No
Colorectal Cancer	EUR	17_809643	rs12944616	—	1118862	2.08461	4.28487	No	No
Prostate Cancer	EUR	5_44290311	rs76197676	—	44084182	-2.28406	4.28333	No	No
Prostate Cancer	EUR	12_114652636	rs148917968	—	114841798	2.29955	4.2831	No	No
Prostate Cancer	EUR	7_27893086	rs553903633	—	27788430	2.20178	4.27078	No	No
Prostate Cancer	EUR	11_113574270	rs545157981	—	113803942	2.03563	4.2638	No	No
Prostate Cancer	EUR	22_43423903	rs553358436	—	43593818	-2.01691	4.26228	No	No
Prostate Cancer	EUR	11_125335677	rs145529775	—	125650718	-2.04452	4.25322	No	No
Prostate Cancer	EUR	22_43423903	rs551680701	—	43576304	-2.90299	4.22517	No	No
Prostate Cancer	EUR	11_69027770	rs182701558	—	69474344	-2.21245	4.21725	No	No
Prostate Cancer	EUR	14_95095434	rs150378380	—	95108817	2.02472	4.20778	No	No
Prostate Cancer	EUR	20_62234688	rs148851628	—	62047543	3.59478	4.20735	No	No
Prostate Cancer	EAS	8_23449483	rs140830799	—	23592836	3.06321	4.18947	No	No
Prostate Cancer	EAS	8_128536360	rs539859263	—	128483278	-2.18328	4.17704	No	No
Prostate Cancer	EUR	6_1682567	rs141997632	—	1926734	-2.06803	4.14936	No	No
Breast Cancer	EUR	5_56053479	rs147231428	—	55555585	-2.37098	4.1436	No	No
Prostate Cancer	EUR	11_69027770	rs61881596	—	69282936	2.22946	4.13918	No	No
Prostate Cancer	EAS	8_128536360	rs77569096	—	128468955	2.37366	4.12791	No	No
Colorectal Cancer	EUR	9_113661528	rs62571448	—	113602385	2.09964	4.12211	No	No
Prostate Cancer	EUR	17_7790138	rs545142307	—	8123212	2.20018	4.11253	No	No
Prostate Cancer	EUR	17_36104304	rs573153523	—	36409198	2.10612	4.10903	No	No
Prostate Cancer	EUR	10_5712366	rs185718673	—	5264752	-2.14215	4.10353	No	No
Prostate Cancer	EUR	7_20374338	rs559863992	—	20435924	2.66266	4.10318	No	No
Testicular Cancer	EUR	19_51361757	rs79920072	—	51032544	-2.05752	4.08081	No	No
Prostate Cancer	EUR	11_113574270	rs114195807	—	113333452	-2.15046	4.05885	No	No
Prostate Cancer	EUR	19_51361757	rs553958302	—	51241845	-2.14901	4.05483	No	No
Prostate Cancer	EUR	6_30741305	rs115312360	—	30932709	2.35896	4.05262	No	No
Prostate Cancer	EUR	15_66705043	rs116743818	—	67046807	2.04845	4.04892	No	No
Prostate Cancer	EUR	3_107075797	rs189338455	—	106597022	2.00539	4.00898	No	No
Breast Cancer	EUR	9_119314851	rs10435876	—	119760852	-2.17293	3.98307	No	No
Colorectal Cancer	EUR	3_52529899	rs2577836	—	52759388	3.17789	3.97679	No	No
Prostate Cancer	EUR	6_28485477	rs565330132	—	28935586	2.42318	3.96571	No	No
Colorectal Cancer	EUR	6_32431488	rs112696801	—	32478129	4.09272	3.94505	No	No
Prostate Cancer	EUR	18_76715856	rs537132893	—	76598673	2.12514	3.94474	No	No
Prostate Cancer	EUR	8_71598192	rs535981403	—	71670900	-2.37851	3.94094	No	No
Prostate Cancer	EUR	3_23437909	rs541211217	—	23476524	-2.39492	3.91716	No	No
Prostate Cancer	EUR	6_41544494	rs575707877	—	41410227	2.26586	3.91565	No	No
Prostate Cancer	EUR	6_28485477	rs114643216	—	28228445	2.19099	3.91496	No	No
Prostate Cancer	EUR	10_45515172	rs186808297	—	45730175	2.1125	3.90389	No	No
Prostate Cancer	EUR	17_36104304	rs558929232	—	35686295	-2.71807	3.89489	No	No
Prostate Cancer	EUR	3_113233188	rs545193665	—	112934696	-2.10727	3.89453	No	No
Prostate Cancer	EUR	6_28485477	rs149313655	—	28721204	2.16038	3.8844	No	No
Prostate Cancer	EUR	6_32154285	rs568028252	—	31758190	2.38585	3.88031	No	No
Prostate Cancer	EUR	2_66652885	rs561724156	—	66809730	4.21494	3.8682	No	No
Prostate Cancer	EUR	11_7556222	rs577106274	—	7365527	-2.44943	3.86769	No	No
Prostate Cancer	EAS	6_41536427	rs138994260	—	41529823	-2.43987	3.85228	No	No
Prostate Cancer	EUR	9_22000841	rs72652499	—	22106198	2.22513	3.8349	No	No
Prostate Cancer	EUR	6_107593547	rs539818732	—	107281060	2.04807	3.83483	No	No
Prostate Cancer	EUR	19_51361757	rs112880201	—	51647319	2.18494	3.83146	No	No
Prostate Cancer	EUR	16_54455018	rs117680318	—	54341738	-2.25762	3.82761	No	No
Prostate Cancer	EUR	11_7556222	rs532898546	—	7139920	2.95896	3.82232	No	No
Prostate Cancer	EAS	8_128536360	rs150470987	—	128203232	2.70741	3.81582	No	No
Breast Cancer	EUR	10_64301817	rs117776272	—	64555075	-2.20704	3.78553	Yes	No
Prostate Cancer	EUR	20_62234688	rs370141582	—	62180511	-2.28919	3.77409	No	No
Prostate Cancer	EAS	8_128536360	rs562644329	—	128083139	3.37466	3.77079	No	No
Testicular Cancer	EUR	19_51361757	rs558494625	—	51130516	3.7317	3.74839	No	No
Prostate Cancer	EUR	10_922861	rs529607071	—	940995	-2.26083	3.74831	No	No
Prostate Cancer	EUR	12_53272015	rs147647260	—	52994858	2.73989	3.73306	No	No
Prostate Cancer	EUR	1_233517394	rs569867678	—	233917634	2.11226	3.72539	No	No
Prostate Cancer	EUR	5_44290311	rs17233903	—	44389066	-2.07748	3.71696	No	No
Prostate Cancer	EUR	6_34538544	rs527304828	—	34245819	2.53352	3.71609	No	No
Prostate Cancer	EUR	20_62234688	rs540254560	—	62450967	2.01054	3.70614	No	No
Colorectal Cancer	EUR	6_32431488	rs60302302	—	32483703	2.45849	3.69908	No	No
Prostate Cancer	EUR	6_41544494	rs190474926	—	41687385	-2.53856	3.69905	No	No
Prostate Cancer	EUR	11_7556222	rs142316708	—	7989066	2.13669	3.69692	No	No
Testicular Cancer	EUR	19_51361757	rs187036177	—	51466823	2.20983	3.69295	No	No
Prostate Cancer	EUR	5_44290311	rs546819683	—	44080976	2.41425	3.68347	No	No
Prostate Cancer	EUR	22_43423903	rs535216959	—	43552201	-2.30269	3.68049	No	No
Prostate Cancer	EUR	4_170077432	rs141880491	—	169611471	-2.12613	3.68045	No	No
Prostate Cancer	EUR	6_1682567	rs185914258	—	1315795	2.23488	3.6771	No	No
Prostate Cancer	EUR	11_69027770	rs569369534	—	68763272	2.10366	3.67603	No	No
Prostate Cancer	EUR	2_173309618	rs527885966	—	173630950	2.47712	3.65548	No	No
Prostate Cancer	EUR	3_23437909	rs573045520	—	22994417	-2.05814	3.65246	No	No
Colorectal Cancer	EUR	12_57525756	rs79325448	—	57058974	-2.05143	3.64051	No	No
Prostate Cancer	EUR	20_62234688	rs183698868	—	62161805	3.58869	3.63895	No	No
Thyroid Cancer	EUR	15_67439023	rs118083641	—	66983496	-2.20629	3.63581	No	No
Prostate Cancer	EUR	6_30741305	rs111557283	—	30290668	2.13833	3.63448	No	No
Prostate Cancer	EUR	10_5712366	rs140362749	—	6008490	2.3624	3.62766	No	No
Prostate Cancer	EUR	6_41544494	rs576098608	—	42003673	2.88773	3.61757	No	No
Prostate Cancer	EUR	3_152158195	rs193290476	—	151796294	-2.31612	3.61723	No	No
Colorectal Cancer	EUR	15_33004247	rs28580878	—	33397105	2.21306	3.61512	No	No
Prostate Cancer	EUR	9_22000841	rs147847491	—	22370011	-2.08907	3.61243	No	No
Colorectal Cancer	EUR	6_32431488	rs60386427	—	32483708	2.54696	3.60213	No	No
Prostate Cancer	EUR	5_56251660	rs551993507	—	56416220	2.56698	3.58037	No	No
Prostate Cancer	EUR	6_160740721	rs187162356	—	160877454	2.04929	3.57455	No	No
Prostate Cancer	EUR	3_169799704	rs552466768	—	169450788	2.059	3.56877	No	No
Prostate Cancer	EUR	6_1682567	rs150699266	—	1280517	2.16962	3.5569	No	No
Prostate Cancer	EUR	18_76715856	rs180714849	—	77012024	-2.75594	3.55071	No	No
Breast Cancer	EUR	10_123347184	rs189712246	—	123190834	2.49951	3.52489	No	No
Thyroid Cancer	EUR	9_100665698	rs369792677	—	100950821	2.14617	3.52009	No	No
Thyroid Cancer	EUR	2_218251712	rs565137387	—	218570229	3.33165	3.52001	No	No
Prostate Cancer	EUR	11_125335677	rs187272913	—	125064870	-2.57738	3.51609	No	No
Gastric Cancer	EAS	6_33784833	rs13219530	—	33657493	-3.27749	3.50556	Yes	No
Prostate Cancer	EUR	10_45515172	rs542253457	—	45117630	-2.16112	3.50012	No	No
Prostate Cancer	EAS	5_1931676	rs148604361	—	2421306	3.36147	3.48269	No	No
Prostate Cancer	EUR	11_69027770	rs145533630	—	69156004	-2.02244	3.48148	No	No
Prostate Cancer	EUR	14_95095434	rs143610287	—	95332893	-2.02744	3.45914	No	No
Gastric Cancer	EAS	6_32338695	rs16870123	—	32359460	3.76431	3.45526	No	No
Breast Cancer	EUR	5_44553372	rs76378923	—	44644943	-2.94702	3.44694	No	No
Prostate Cancer	EUR	2_66652885	rs182572408	—	66592349	2.00508	3.44336	No	No
Esophageal Cancer	EAS	12_111355606	rs150397814	—	111327871	3.41852	3.43224	No	No
Prostate Cancer	EUR	2_238390739	rs55981069	—	238645217	2.01183	3.43052	No	No
Prostate Cancer	EUR	6_1682567	rs186070349	—	1248833	2.98087	3.40801	No	No
Testicular Cancer	EUR	19_51361757	rs200959628	—	51520518	3.03577	3.3954	No	No
Prostate Cancer	EUR	2_66652885	rs184569088	—	66466273	-2.0775	3.39247	No	No
Prostate Cancer	EUR	7_1928159	rs146140145	—	2352446	-2.79631	3.38833	No	No
Prostate Cancer	EUR	6_160740721	rs73017951	—	161143786	-3.54428	3.36171	No	No
Prostate Cancer	EUR	6_107593547	rs573605119	—	107461368	2.40056	3.34591	No	No
Prostate Cancer	EUR	17_36104304	rs141548956	—	35983662	2.0159	3.34581	No	No
Prostate Cancer	EUR	17_7790138	rs566379650	—	8243229	-2.03566	3.33234	No	No
Prostate Cancer	EAS	5_1931676	rs7734505	—	1746863	-2.08771	3.33229	No	No
Thyroid Cancer	EUR	2_218251712	rs115303463	—	218059858	2.71163	3.32806	No	No
Prostate Cancer	EUR	6_107593547	rs138636334	—	107957909	-2.45023	3.3161	No	No
Prostate Cancer	EUR	19_38808573	rs549531765	—	38736104	2.00135	3.30896	No	No
Prostate Cancer	EUR	6_32154285	rs79608159	—	32469697	-2.06359	3.30288	No	No
Prostate Cancer	EUR	20_62234688	rs140377005	—	61769822	-2.41665	3.30255	No	No
Testicular Cancer	EUR	19_51361757	rs185506256	—	51657025	-2.04096	3.26917	No	No
Prostate Cancer	EUR	18_60991917	rs58938612	—	61054078	-2.02129	3.26157	No	No
Colorectal Cancer	EUR	17_809643	rs7216820	—	855387	-2.46183	3.25587	No	No
Prostate Cancer	EUR	12_14980579	rs182822258	—	15329294	-2.02185	3.22772	No	No
Lung Cancer	EUR	6_32335204	rs114208862	—	32486652	2.44525	3.19912	No	No
Colorectal Cancer	EUR	6_32431488	rs140825594	—	32539227	-2.08742	3.19528	No	No
Thyroid Cancer	EUR	2_218251712	rs541824948	—	218353722	2.85698	3.18861	No	No
Prostate Cancer	EUR	7_40855720	rs372340217	—	40884704	2.6422	3.18824	No	No
Prostate Cancer	EUR	11_113574270	rs45466992	—	113267957	-3.21835	3.16889	No	No
Colorectal Cancer	EUR	6_32431488	rs28391274	—	32623786	-2.51876	3.16547	No	No
Prostate Cancer	EUR	11_113574270	rs141624795	—	114017444	-2.69637	3.16288	No	No
Prostate Cancer	EUR	7_20374338	rs557204705	—	19910538	2.58541	3.16119	No	No
Prostate Cancer	EUR	19_38169881	rs560996873	—	38192675	2.50737	3.15639	No	No
Prostate Cancer	EUR	2_242254317	rs13012377	—	241858367	-2.48787	3.14791	No	No
Prostate Cancer	EUR	6_32154285	rs1254612874	—	32487724	-2.23683	3.14184	No	No
Prostate Cancer	EUR	17_36104304	rs138635090	—	36135702	-2.35024	3.13264	No	No
Colorectal Cancer	EUR	9_113661528	rs186991088	—	113926555	-2.04537	3.12827	No	No
Prostate Cancer	EUR	10_5712366	rs190388942	—	5765264	-2.22196	3.11612	No	No
Prostate Cancer	EUR	20_62234688	rs532935070	—	61964537	-2.1223	3.10545	No	No
Prostate Cancer	EUR	5_52663928	rs539633927	—	52766629	-2.0995	3.09557	No	No
Prostate Cancer	EUR	6_130356608	rs141308974	—	130429863	-2.16104	3.08194	No	No
Colorectal Cancer	EUR	6_45572499	rs114666782	—	45139398	2.68828	3.07651	No	No
Prostate Cancer	EUR	18_60991917	rs543660559	—	60856375	2.57866	3.07033	No	No
Prostate Cancer	EUR	19_38169881	rs577705688	—	38486241	2.41206	3.06755	No	No
Renal Cancer	EUR	7_1919539	rs182734106	—	1568140	-2.00289	3.06092	No	No
Prostate Cancer	EUR	2_238390739	rs143273730	—	238497214	2.44532	3.05824	No	No
Prostate Cancer	EUR	16_57693055	rs141702855	—	57274272	-2.2877	3.0509	No	No
Prostate Cancer	EAS	8_128536360	rs79543428	—	128584867	-2.87922	3.04558	No	No
Prostate Cancer	EUR	17_36104304	rs150183648	—	36175261	-2.24828	3.03476	No	No
Prostate Cancer	EUR	12_114652636	rs184272389	—	114994554	-2.10215	3.0138	No	No
Prostate Cancer	EUR	17_7790138	rs530628352	—	7996599	2.2013	3.01116	No	No
Prostate Cancer	EUR	7_1928159	rs551416967	—	2370804	2.06311	3.00346	No	No
Prostate Cancer	EUR	11_7556222	rs546738852	—	7685345	2.33487	2.99971	No	No
Prostate Cancer	EAS	12_53250522	rs61929582	—	53037871	2.14945	2.97971	Yes	No
Prostate Cancer	EUR	11_113574270	rs149241807	—	114022848	-2.51494	2.97749	No	No
Prostate Cancer	EUR	14_95095434	rs180745193	—	95264490	2.11831	2.97354	No	No
Prostate Cancer	EUR	1_46553785	rs150576537	—	46662456	2.08071	2.97325	No	No
Prostate Cancer	EUR	3_152158195	rs73013797	—	152240296	2.0052	2.96853	No	No
Prostate Cancer	EUR	2_66652885	rs554608482	—	66601668	2.03951	2.96257	No	No
Breast Cancer	EUR	5_44553372	rs77370333	—	44095849	-2.73592	2.96116	No	No
Prostate Cancer	EUR	22_43423903	rs570490751	—	42966660	-2.13074	2.9561	No	No
Prostate Cancer	EUR	2_238390739	rs556604091	—	238103974	2.37525	2.9534	No	No
Prostate Cancer	EUR	19_51361757	rs530904561	—	50869446	2.07366	2.95234	No	No
Testicular Cancer	EUR	19_51361757	rs550937354	—	51125199	2.10075	2.95184	No	No
Prostate Cancer	EUR	1_46553785	rs552684352	—	47018702	2.68649	2.94436	No	No
Prostate Cancer	EUR	20_62234688	rs62208030	—	62074081	2.62665	2.93971	No	No
Prostate Cancer	EUR	9_22000841	rs565649780	—	21546174	2.148	2.9378	No	No
Thyroid Cancer	EUR	2_218251712	rs141104848	—	218111269	3.16728	2.93765	No	No
Colorectal Cancer	EUR	6_32431488	rs79022332	—	32618025	-2.38056	2.93306	No	No
Prostate Cancer	EUR	11_113574270	rs182876590	—	113501017	2.62034	2.93217	No	No
Prostate Cancer	EUR	12_114652636	rs188097332	—	114787425	-2.127	2.92067	No	No
Prostate Cancer	EUR	10_5712366	rs182349219	—	5317849	2.0736	2.9142	No	No
Prostate Cancer	EUR	6_117167196	rs565145316	—	116911060	2.25462	2.91231	No	No
Prostate Cancer	EUR	2_242254317	rs571712550	—	242557881	2.4884	2.91016	No	No
Colorectal Cancer	EUR	6_32431488	rs112256845	—	32536152	2.05636	2.90847	No	No
Prostate Cancer	EUR	2_173309618	rs188101291	—	173513117	2.15682	2.90696	No	No
Prostate Cancer	EUR	14_69027523	rs191573898	—	69072499	-2.51988	2.89673	No	No
Prostate Cancer	EUR	14_69027523	rs138928384	—	68694440	2.31332	2.89527	No	No
Prostate Cancer	EUR	11_69027770	rs189955173	—	68828008	2.59536	2.88817	No	No
Prostate Cancer	EUR	6_34538544	rs367595474	—	34159545	-2.52516	2.88295	No	No
Prostate Cancer	EUR	17_7790138	rs77206066	—	7959125	2.72954	2.88075	No	No
Prostate Cancer	EUR	19_51361757	rs186484640	—	51147643	-2.24017	2.87046	No	No
Prostate Cancer	EUR	10_126683485	rs372275959	—	126694066	2.07935	2.85718	No	No
Prostate Cancer	EUR	6_41544494	rs138383060	—	41140840	2.64044	2.85609	No	No
Thyroid Cancer	EUR	15_67439023	rs570616291	—	66964592	2.33429	2.85005	No	No
Prostate Cancer	EUR	17_36104304	rs141166864	—	36091574	2.20452	2.84858	No	No
Prostate Cancer	EUR	20_62234688	rs11698116	—	62578300	-2.7055	2.84579	No	No
Thyroid Cancer	EUR	2_218251712	rs7580196	—	217992295	2.6474	2.81795	No	No
Prostate Cancer	EUR	16_57693055	rs558423932	—	57460806	-2.64892	2.81732	No	No
Prostate Cancer	EUR	3_23437909	rs575009940	—	23638817	-2.36101	2.81258	No	No
Prostate Cancer	EUR	6_30741305	rs183078570	—	31201098	-2.69426	2.81237	No	No
Prostate Cancer	EUR	2_242254317	rs34575418	—	242148371	-2.01319	2.8118	No	No
Prostate Cancer	EAS	12_53250522	rs141910310	—	53320514	-2.12053	2.80308	No	No
Prostate Cancer	EUR	3_107075797	rs189748086	—	106880954	2.41426	2.7992	No	No
Colorectal Cancer	EUR	20_47346494	rs183031933	—	47764595	-2.1072	2.788	No	No
Prostate Cancer	EUR	11_69027770	rs555375521	—	68794157	2.22626	2.76954	No	No
Prostate Cancer	EUR	6_130356608	rs529410425	—	130214661	2.03775	2.76757	No	No
Prostate Cancer	EAS	8_128536360	rs147991575	—	128094622	3.7281	2.76075	No	No
Prostate Cancer	EUR	6_32154285	rs183801733	—	32645114	2.4061	2.74187	No	No
Prostate Cancer	EUR	6_1682567	rs531505499	—	1457191	-2.18561	2.74083	No	No
Renal Cancer	EUR	12_26466958	rs151212321	—	26416819	2.14155	2.72869	No	No
Prostate Cancer	EUR	17_36104304	rs575088139	—	36019355	2.09466	2.72574	No	No
Prostate Cancer	EUR	11_102393055	rs34838282	—	102538498	3.08226	2.71937	No	No
Endometrial Cancer	EUR	13_73813982	rs559113331	—	74217287	-2.72816	2.70877	No	No
Prostate Cancer	EUR	15_66705043	rs62625671	—	66629785	3.09665	2.70548	Yes	No
Colorectal Cancer	EUR	6_32431488	rs28754928	—	32618476	-2.5349	2.67569	No	No
Prostate Cancer	EUR	20_62234688	rs553042449	—	62712604	2.56508	2.6748	No	No
Prostate Cancer	EUR	8_23494093	rs144773234	—	23049208	3.21689	2.67461	No	No
Prostate Cancer	EUR	20_62234688	rs149779996	—	61883072	2.12716	2.67323	No	No
Prostate Cancer	EUR	10_45515172	rs558841922	—	45380568	-2.15986	2.66666	No	No
Prostate Cancer	EUR	7_20374338	rs189641010	—	19907467	2.01347	2.6644	No	No
Breast Cancer	EUR	14_68979835	rs192984896	—	68589757	2.81918	2.66238	No	No
Prostate Cancer	EUR	19_51361757	rs181308768	—	51379798	2.6703	2.66136	No	No
Prostate Cancer	EUR	2_173309618	rs56133201	—	172910235	2.29779	2.66051	No	No
Prostate Cancer	EUR	11_102393055	rs11225410	—	102623589	2.11265	2.65965	No	No
Prostate Cancer	EUR	6_28485477	rs28382613	—	28502572	3.00194	2.65833	No	No
Prostate Cancer	EUR	15_66705043	rs143461663	—	66206090	3.185	2.65666	No	No
Prostate Cancer	EUR	6_32154285	rs540724932	—	32644934	2.05568	2.64882	No	No
Colorectal Cancer	EUR	6_35538006	rs9658179	—	35396490	-2.34044	2.64723	No	No
Prostate Cancer	EUR	19_51361757	rs151034940	—	51475847	-2.64024	2.6435	No	No
Prostate Cancer	EUR	7_40855720	rs187216853	—	41262803	-2.69749	2.63545	No	No
Prostate Cancer	EUR	12_14980579	rs538903502	—	15403000	-2.55144	2.63265	No	No
Prostate Cancer	EUR	5_52663928	rs561644901	—	52705630	2.40257	2.63258	No	No
Prostate Cancer	EUR	6_117167196	rs147483050	—	117449483	2.04403	2.63227	No	No
Prostate Cancer	EUR	2_66652885	rs574862206	—	67069395	2.28136	2.62989	No	No
Colorectal Cancer	EUR	15_67000123	rs145914338	—	66710952	3.08288	2.62876	No	No
Prostate Cancer	EUR	17_7790138	rs139845313	—	7958174	2.58332	2.61949	No	No
Prostate Cancer	EUR	11_102393055	rs141648542	—	101965881	-2.9468	2.61426	No	No
Testicular Cancer	EUR	19_51361757	rs140608276	—	51857658	2.4087	2.61259	No	No
Colorectal Cancer	EUR	6_32431488	rs113072646	—	32480334	4.55788	2.6052	No	No
Prostate Cancer	EUR	16_57693055	rs74359456	—	57339576	2.08981	2.59942	Yes	No
Prostate Cancer	EUR	22_43423903	rs139550090	—	43089400	-2.15216	2.59191	No	No
Prostate Cancer	EUR	17_36104304	rs150147922	—	36005681	2.10723	2.59023	No	No
Prostate Cancer	EUR	4_170077432	rs562912524	—	169995346	-2.04528	2.57985	No	No
Prostate Cancer	EUR	16_54455018	rs535950129	—	54503042	-2.09014	2.57886	No	No
Prostate Cancer	EUR	9_22000841	rs116298608	—	21809857	2.19974	2.57451	No	No
Prostate Cancer	EUR	11_113574270	rs147678857	—	113300519	2.25186	2.56928	No	No
Prostate Cancer	EUR	6_160740721	rs8177515	—	160664680	-2.31607	2.56342	No	No
Prostate Cancer	EUR	6_32977535	rs534868470	—	32616482	2.95649	2.55194	No	No
Prostate Cancer	EUR	10_5712366	rs548702356	—	5599093	2.5174	2.5432	No	No
Prostate Cancer	EUR	12_53272015	rs529255823	—	53493712	2.19261	2.53734	No	No
Prostate Cancer	EUR	14_69027523	rs114389133	—	68808399	2.46352	2.53725	No	No
Prostate Cancer	EUR	18_76715856	rs149485283	—	76301596	-2.43067	2.5347	No	No
Prostate Cancer	EUR	2_242254317	rs146289885	—	242143011	-2.80907	2.51786	No	No
Prostate Cancer	EUR	18_76715856	rs560825255	—	76940456	2.38931	2.51445	No	No
Prostate Cancer	EAS	8_128536360	rs143531358	—	128724956	-2.05033	2.51312	No	No
Prostate Cancer	EUR	8_23494093	rs145826441	—	23402644	-2.66136	2.505	No	No
Thyroid Cancer	EUR	15_67439023	rs535532120	—	67596228	-2.06191	2.48385	No	No
Gastric Cancer	EAS	6_32990121	rs185617966	—	32951379	2.46278	2.47808	No	No
Prostate Cancer	EUR	12_114652636	rs145936192	—	114777792	-2.38421	2.47485	No	No
Prostate Cancer	EUR	11_7556222	rs188688339	—	7162838	2.09553	2.47418	No	No
Prostate Cancer	EUR	11_69027770	rs143253549	—	68906994	-3.19219	2.46917	No	No
Prostate Cancer	EUR	7_40855720	rs73127770	—	40911353	-2.88395	2.46766	No	No
Prostate Cancer	EUR	5_44290311	rs191650832	—	44630078	2.17984	2.46599	No	No
Gastric Cancer	EAS	6_33784833	rs7765385	—	33914208	2.5286	2.4575	No	No
Testicular Cancer	EUR	19_51361757	rs190487168	—	51252940	2.42904	2.45723	No	No
Colorectal Cancer	EUR	6_32431488	rs76690731	—	32469869	4.195	2.45184	No	No
Prostate Cancer	EUR	22_43423903	rs188922588	—	43685160	-2.39492	2.44533	No	No
Prostate Cancer	EUR	11_7556222	rs568496604	—	7868762	2.07669	2.43331	No	No
Prostate Cancer	EUR	10_5712366	rs192314186	—	6149715	2.97118	2.43131	No	No
Prostate Cancer	EUR	20_62234688	rs78434193	—	61740884	-2.60188	2.42902	No	No
Prostate Cancer	EUR	2_242254317	rs141684860	—	242552137	2.86845	2.42843	No	No
Prostate Cancer	EUR	2_238390739	rs141578550	—	238475689	2.06208	2.42477	No	No
Prostate Cancer	EUR	20_62234688	rs563008014	—	62001401	-2.27621	2.42208	No	No
Prostate Cancer	EUR	22_43423903	rs570711473	—	43918590	-3.08092	2.42171	No	No
Prostate Cancer	EUR	11_7556222	rs576462259	—	7811824	2.80339	2.39654	No	No
Prostate Cancer	EUR	12_114652636	rs186985567	—	115047691	2.65235	2.39133	No	No
Prostate Cancer	EUR	6_130356608	rs577487273	—	130363596	-2.60346	2.38864	No	No
Thyroid Cancer	EUR	2_218251712	rs573835165	—	218031883	-2.14164	2.38317	No	No
Prostate Cancer	EUR	11_113574270	rs533082902	—	113884518	2.66809	2.37845	No	No
Prostate Cancer	EUR	5_52663928	rs553687957	—	52501281	2.255	2.37551	No	No
Colorectal Cancer	EUR	6_32431488	rs137969124	—	32478510	2.24628	2.36316	No	No
Prostate Cancer	EUR	14_69027523	rs184991041	—	68721565	-2.48665	2.35981	No	No
Prostate Cancer	EUR	16_54455018	rs145918232	—	54479119	2.0397	2.3594	No	No
Prostate Cancer	EUR	2_242254317	rs532326281	—	241821674	2.44757	2.35743	No	No
Colorectal Cancer	EUR	6_32431488	rs113147503	—	32456494	4.52036	2.35168	No	No
Prostate Cancer	EUR	7_1928159	rs187669616	—	2324965	2.05379	2.34857	No	No
Prostate Cancer	EUR	6_107593547	rs73513750	—	107221251	-2.5182	2.33666	No	No
Colorectal Cancer	EUR	6_35538006	rs189115141	—	35819805	2.88544	2.33385	No	No
Prostate Cancer	EUR	6_1682567	rs116836477	—	1295730	-2.09644	2.33299	No	No
Prostate Cancer	EAS	5_1931676	rs147192686	—	1833457	3.35579	2.33003	No	No
Prostate Cancer	EUR	7_1928159	rs567663615	—	2223407	2.00847	2.3262	No	No
Thyroid Cancer	EUR	2_218251712	rs138254851	—	218413693	-2.21086	2.32587	No	No
Prostate Cancer	EUR	20_62234688	rs751327	—	62577613	2.71998	2.32405	No	No
Prostate Cancer	EUR	19_38808573	rs62121413	—	39278019	-2.02875	2.32395	No	No
Prostate Cancer	EUR	15_66705043	rs114705198	—	67171140	-2.15715	2.32234	No	No
Prostate Cancer	EUR	2_242254317	rs188760281	—	242039541	2.30217	2.31747	No	No
Prostate Cancer	EUR	12_14980579	rs61922692	—	14626211	2.55968	2.30951	No	No
Prostate Cancer	EUR	14_69027523	rs184796979	—	68595351	2.26073	2.30838	No	No
Prostate Cancer	EUR	20_62234688	rs531560512	—	61800339	-2.33318	2.29583	No	No
Prostate Cancer	EUR	12_114652636	rs190888826	—	114852209	-2.11428	2.28386	No	No
Prostate Cancer	EUR	6_32977535	rs538336037	—	33460608	2.02164	2.2809	No	No
Renal Cancer	EUR	7_128580680	rs2703095	—	128880070	2.29541	2.28002	No	No
Prostate Cancer	EUR	12_53272015	rs181743318	—	52800174	-2.29013	2.27072	No	No
Prostate Cancer	EUR	3_169799704	rs115475603	—	169568565	-2.11172	2.26488	No	No
Prostate Cancer	EUR	12_114652636	rs188099944	—	115053738	2.54089	2.26329	No	No
Prostate Cancer	EUR	6_117167196	rs77112325	—	117597571	-2.35879	2.25775	Yes	No
Renal Cancer	EUR	15_66705043	rs9745005	—	66706704	-3.26621	2.25213	No	No
Breast Cancer	EUR	21_16358382	rs2205242	—	16215307	2.3489	2.25168	No	No
Prostate Cancer	EUR	22_43423903	rs117480086	—	42960477	2.12244	2.24774	No	No
Prostate Cancer	EUR	19_38808573	rs538799412	—	39179073	2.2914	2.24753	No	No
Colorectal Cancer	EUR	16_80151779	rs188069644	—	80451646	2.08522	2.24717	No	No
Gastric Cancer	EAS	6_32338695	rs542074025	—	32337442	2.12611	2.23997	No	No
Prostate Cancer	EAS	8_128536360	rs145700878	—	128536731	2.37754	2.22396	No	No
Prostate Cancer	EUR	20_62234688	rs6089977	—	62389224	-4.51271	2.22227	No	No
Prostate Cancer	EUR	20_62234688	rs6089976	—	62389223	-4.51271	2.22227	No	No
Prostate Cancer	EUR	6_1682567	rs570214419	—	2176790	-2.18768	2.21856	No	No
Prostate Cancer	EAS	8_128536360	rs79170349	—	128357588	2.6287	2.21365	No	No
Prostate Cancer	EUR	14_53424058	rs74051167	—	53686068	3.31679	2.20685	No	No
Prostate Cancer	EUR	3_152158195	rs541767207	—	151993302	2.62521	2.19417	No	No
Prostate Cancer	EUR	10_123185303	rs115117732	—	123314386	2.02861	2.1927	No	No
Prostate Cancer	EUR	6_32154285	rs150752156	—	32613586	3.46798	2.18878	No	No
Prostate Cancer	EUR	1_46553785	rs149424885	—	46238140	2.79407	2.18638	No	No
Prostate Cancer	EUR	6_32977535	rs182914463	—	32923883	2.65254	2.18434	No	No
Prostate Cancer	EUR	5_56251660	rs139900273	—	56603621	2.2873	2.18114	No	No
Prostate Cancer	EAS	8_128536360	rs142584224	—	128075811	2.27275	2.17865	No	No
Prostate Cancer	EUR	6_32977535	rs546530491	—	32537059	2.24451	2.17688	No	No
Prostate Cancer	EUR	10_922861	rs187062297	—	1393885	-2.2861	2.16792	No	No
Breast Cancer	EUR	6_130357553	rs111920989	—	129996400	2.00739	2.15525	No	No
Prostate Cancer	EUR	10_5712366	rs575831510	—	5735346	-2.11371	2.14925	No	No
Testicular Cancer	EUR	19_51361757	rs184340023	—	50937444	2.1858	2.1483	No	No
Prostate Cancer	EUR	7_1928159	rs112390235	—	1495717	-3.39909	2.14771	No	No
Prostate Cancer	EUR	11_7556222	rs575552657	—	7598551	-2.31924	2.14402	No	No
Prostate Cancer	EUR	8_71598192	rs189865861	—	71297496	-2.03542	2.13723	No	No
Colorectal Cancer	EUR	17_809643	rs145677278	—	811158	2.24404	2.12487	No	No
Prostate Cancer	EAS	5_1931676	rs76463259	—	1943397	-2.27655	2.12035	No	No
Prostate Cancer	EUR	16_57693055	rs568136809	—	57663210	-2.22743	2.11311	No	No
Prostate Cancer	EUR	2_242254317	rs188708075	—	241932634	2.03598	2.11231	No	No
Prostate Cancer	EUR	14_69027523	rs183641001	—	69352695	2.18199	2.11004	No	No
Breast Cancer	EUR	9_129396434	rs10760434	—	129192627	-2.16919	2.10732	No	No
Prostate Cancer	EUR	17_36104304	rs189041762	—	35900939	2.12699	2.10614	No	No
Prostate Cancer	EUR	2_238390739	rs77278141	—	238599564	2.2004	2.10302	No	No
Prostate Cancer	EUR	12_14980579	rs34492155	—	14581117	-2.15322	2.10085	No	No
Testicular Cancer	EUR	19_51361757	rs186870167	—	51334989	2.44805	2.09584	No	No
Prostate Cancer	EUR	14_95095434	rs531653187	—	95235626	2.16005	2.08737	No	No
Prostate Cancer	EUR	11_9081931	rs112034521	—	9266629	3.83656	2.08231	No	No
Colorectal Cancer	EUR	3_52529899	rs7620312	—	52062074	2.56162	2.08203	No	No
Prostate Cancer	EUR	7_1928159	rs564475324	—	1632281	-2.68211	2.07734	No	No
Thyroid Cancer	EUR	15_67439023	rs60519906	—	67437940	2.87938	2.07705	No	No
Breast Cancer	EUR	5_56053479	rs117453683	—	56344064	2.39079	2.07285	No	No
Prostate Cancer	EUR	18_76715856	rs182722907	—	76568665	2.68135	2.07259	No	No
Prostate Cancer	EUR	11_113574270	rs533439402	—	113801793	-2.08576	2.07258	No	No
Prostate Cancer	EUR	18_76715856	rs573298749	—	77120151	2.37524	2.07178	No	No
Prostate Cancer	EUR	2_238390739	rs76134397	—	238257895	-2.30306	2.07174	No	No
Prostate Cancer	EUR	11_113574270	rs117811910	—	114000676	2.02214	2.07109	No	No
Prostate Cancer	EUR	12_114652636	rs575297332	—	114487011	2.14984	2.07023	No	No
Prostate Cancer	EUR	19_51361757	rs2232532	—	51453283	2.05399	2.05943	No	No
Colorectal Cancer	EUR	5_40093342	rs191866851	—	39831032	2.29274	2.05674	No	No
Prostate Cancer	EUR	6_130356608	rs543295190	—	130170274	-2.71907	2.05593	No	No
Prostate Cancer	EUR	11_7556222	rs565318725	—	7585833	-2.41801	2.05576	No	No
Prostate Cancer	EUR	11_9081931	rs114033395	—	9550745	3.62725	2.05101	No	No
Prostate Cancer	EUR	11_9081931	rs79932985	—	9551647	3.62722	2.051	No	No
Prostate Cancer	EUR	10_922861	rs180873532	—	1374028	2.0989	2.05048	No	No
Colorectal Cancer	EUR	6_32431488	rs141845951	—	32478545	4.45028	2.04968	No	No
Renal Cancer	EUR	12_26466958	rs575496771	—	26178401	2.51983	2.0446	No	No
Lung Cancer	EUR	6_30094113	rs187616453	—	29629252	-2.2655	2.04186	No	No
Prostate Cancer	EUR	11_102393055	rs115123592	—	102377268	-2.00331	2.0405	No	No
Prostate Cancer	EUR	10_123185303	rs11199676	—	122714133	2.83862	2.02999	No	No
Prostate Cancer	EUR	6_41544494	rs150639504	—	41411115	2.48134	2.02872	No	No
Prostate Cancer	EAS	8_23449483	rs79647560	—	23858586	-2.25064	2.02702	No	No
Prostate Cancer	EUR	8_23494093	rs181977447	—	22997217	2.71254	2.02634	No	No
Colorectal Cancer	EUR	19_33519927	rs150396573	—	33178921	2.6632	2.00981	No	No
Prostate Cancer	EUR	14_69027523	rs564903142	—	69039836	-2.7629	2.00705	No	No
Prostate Cancer	EUR	3_169799704	rs187615125	—	169461749	-3.17323	2.00366	No	No
